# Orthogonal validation of PD Biomarkers: Multi-platform proteomics profiling of CSF, Plasma, and Urine confirms DDC as a consistent candidate

**DOI:** 10.1101/2025.09.25.25336658

**Authors:** Ravindra Kumar, Aleksandra Beric, Daniel Western, Zining Yang, Wenjing Lin, Jigyasha Timsina, Carlos Cruchaga, Laura Ibanez

## Abstract

**Background:** High throughput proteomics has enabled hypothesis free biomarker discovery. However, differences in sample sizes, biological fluid, and quantification technologies have limited replication and validation of the results, and studies on the cross-platform variability are lacking. Here, we present the first orthogonal validation across three platforms in Parkinson’s disease (PD) to understand the technical and biological challenges of proteomic studies.

**Methods:** We have leveraged publicly available proteomic data from cerebrospinal fluid (CSF), plasma, and urine within the Parkinson’s Progression Markers Initiative (PPMI) cohort, generated using SomaScan5K (CSF), mass spectrometry (MS; CSF, plasma, and urine), and Olink Explore (CSF and plasma). Across platforms, we compared 375 proteins that were consistently quantified. We performed differential abundance analysis comparing PD versus healthy controls followed by sensitivity analyses (mutation carriers, at-risk participants, longitudinal analyses) to further understand the findings.

**Results:** In CSF, we found significant correlations between effect sizes from the 375 proteins quantified by SomaScan5K and MS (ρ=0.42, p=2.60×10 □ □), as well as SomaScan5K and Olink Explore (ρ=0.15, p=3.15×10□^3^) while MS and Olink Explore showed no significant correlations in CSF or plasma. Orthogonal validation identified two proteins (DLK1, GSTA3) replicated between SomaScan5K and Olink Explore and seven proteins (ALCAM, CHL1, CNDP1, NCAM2, PEBP1, PTPRS, SCG2) replicated between MS and SomaScan5K. No proteins replicated between MS and Olink Explore in CSF or plasma. DDC showed consistent dysregulation across analyses. In CSF (Olink Explore), it was dysregulated in PD participants (beta=0.79, p=8.49×10^−16^), and in at-risk individuals (beta=0.64, p=1.41×10^−7^) including those with hyposmia (beta=0.70, p=2.13×10^−5^) and REM Sleep Behavior Disorder (beta=0.52, p=1.00×10^−3^). In urine, DDC was higher in at-risk individuals (beta=0.43, p=7.28×10^−5^), driven by *LRRK2*^+^ at-risk participants (beta=0.59, p=1.74×10^−6^), as well as in symptomatic mutation carriers, *LRRK2*^+^ (beta=0.68, p=9.08×10^−8^), and *GBA*^*+*^ (beta=0.28, p=0.04).

**Conclusions:** Biologically, these findings add further evidence that DDC has strong potential as a biomarker. Methodologically, our findings emphasize that platform selection can introduce more variance than that originating from disease status, which limits the reproducibility across technologies. This highlights the challenges and importance of cross-platform validation in proteomic biomarker research, and the translation of those discoveries to the clinic.

## Supplementary Tables for "Orthogonal validation of PD Biomarkers: Multi-platform proteomics profiling of CSF, Plasma, and Urine confirms DDC as a consistent candidate" (part 1 of 3)

### Sheet: S.Table1
Supplemetary Table 1. Spearman correlation of effect size across tissues and platforms for baseline analyses.
Platform	Tissue	MS		Olink Explore
		baseline		baseline
		ρ	p-value	ρ	p-value
SomaScan5K	CSF	0.42	0.00026	0.15	0.00315
MS	CSF	-	-	0.05	0.675
Olink Explore	Plasma	0.08	0.733	-	-

### Sheet: S.Table2
Supplemetary Table 2. Common differentially expressed proteins with same direction of effect size in CSF from SomaScan5K and Olink Explore.
Protein	SomaScan5K		Olink Explore
	Effect_size	p-value	Effect_size	p-value
DLK1	-0.44	9.13e-07	-0.13	0.045
GSTA3	-0.26	0.00573	-0.19	0.037

### Sheet: S.Table3
Supplemetary Table 3. Common differentially expressed proteins with same direction of effect size in CSF from SomaScan5k and MS.
Protein	SomaScan5K		MS
	Effect_size	p-value	Effect_size	p-value
ALCAM	-0.34	6.52e-05	-0.25	0.044
CHL1	-0.43	6.92e-07	-0.34	0.00532
CNDP1	-0.27	0.00236	-0.25	0.0421
NCAM2	-0.28	0.00146	-0.3	0.019
PEBP1	-0.28	0.00132	-0.26	0.0363
PTPRS	-0.3	0.00032	-0.34	0.00925
SCG2	-0.42	1.9e-06	-0.39	0.000925

### Sheet: S.Table4
Supplemetary Table 4. Results of cross-sectional as well as sensitivity analysis in CSF from Olink Explore.
	Cross-sectional		Sensitivity analysis
	HC Vs PD (Baseline)		HC Vs PD (Last-Visit)		HC Vs At-Risk (Baseline)		At-Risk Vs PD (Baseline)		HC Vs At-Risk (Hyposmia; Baseline)		HC Vs At-Risk (RBD; Baseline)		HC Vs PD (Longitudinal)
Protein	Effect_size	Pvalue	Effect_size	Pvalue	Effect_size	Pvalue	Effect_size	Pvalue	Effect_size	Pvalue	Effect_size	Pvalue	Effect_size	Pvalue
DDC	0.666119	6.54117e-10	0.79287	8.49914e-16	0.641619	1.41386e-07	0.0156383	0.89754	0.70421	2.1321e-05	0.541561	0.000999913	0.0384586	0.115999
NFATC1	-0.203331	0.00103224	-0.00345727	0.949165	-0.171879	0.0300736	-0.0575555	0.530882	-0.239701	0.0172308	-0.249018	0.0124126	0.072351	0.000561616
GZMB	0.418859	0.00129692	0.332118	0.00321024	0.057126	0.681883	0.45991	0.00629913	0.169339	0.376861	0.0176642	0.923791	0.0347594	0.341333
ACTN4	-0.133007	0.00215103	-0.000297423	0.994074	-0.058205	0.237124	-0.0762051	0.2261	-0.0641972	0.317873	-0.137757	0.034528	0.0147246	0.336149
SIGLEC6	-0.183599	0.00527264	-0.0895769	0.171734	-0.11757	0.0888009	-0.026909	0.728503	-0.0995964	0.305127	-0.0961722	0.300997	0.0150814	0.460758
COPE	-0.14841	0.00676941	-0.136862	0.0093767	0.046829	0.440212	-0.195871	0.00427366	0.0641491	0.461721	0.084877	0.30749	0.00322932	0.86656
FCRLB	0.18993	0.00822047	-0.101032	0.120287	0.114198	0.155234	0.113937	0.19865	0.13593	0.23733	0.0627621	0.570052	-0.0575953	0.0210716
IL2	-0.161289	0.00916332	-0.0039604	0.950199	-0.0374701	0.62505	-0.156588	0.0895097	0.026008	0.805053	-0.0473434	0.615865	0.0139709	0.550922
IKBKG	-0.192764	0.0092959	-0.0916014	0.169712	0.034036	0.685482	-0.186635	0.022914	0.0726476	0.557323	0.0166284	0.884774	0.00561759	0.827669
PSME1	-0.200964	0.00948114	-0.0916166	0.165459	-0.172549	0.0443412	0.0836189	0.433078	-0.0717158	0.530931	-0.215733	0.0446293	0.017522	0.425911
LIF	-0.178206	0.0102731	-0.0937274	0.212977	-0.0862075	0.35199	-0.0515523	0.62104	-0.102455	0.445249	-0.132606	0.253264	0.00721081	0.77449
DPEP2	-0.265611	0.0117736	-0.243381	0.0172669	-0.224527	0.119502	-0.111763	0.482357	-0.0379692	0.837438	-0.39128	0.0365503	0.010012	0.788541
GBP2	0.302742	0.0123139	0.232976	0.0404724	0.19354	0.180268	0.159632	0.294347	0.242641	0.254516	0.0645783	0.730226	-0.0155961	0.71777
ARTN	-0.146731	0.0135349	0.00985514	0.849007	-0.0534871	0.472509	-0.10905	0.161332	-0.0548706	0.610216	-0.0687684	0.457718	0.0134415	0.496692
PLA2G10	0.40545	0.0146525	0.0120725	0.950762	-0.283056	0.155557	0.705659	0.00485401	-0.0369772	0.879416	-0.638692	0.0213133	-0.0587197	0.399358
KRT14	-0.118713	0.0149996	0.082863	0.0445307	-0.0104113	0.860213	-0.0890023	0.132159	-0.0118004	0.890052	0.0156586	0.839358	0.0445932	0.00942584
BRK1	-0.327505	0.0158539	0.0227051	0.838201	-0.619031	0.000154808	0.273024	0.160936	-0.447871	0.0458106	-0.635952	0.0029442	0.0774737	0.0811016
ELOA	0.193673	0.01884	-0.056599	0.468263	0.15667	0.132072	0.0676737	0.568734	0.122767	0.345478	-0.0378074	0.778606	-0.0589213	0.051973
EPHX2	0.159664	0.0188882	-0.0621028	0.224291	0.0834196	0.297314	0.142671	0.0855915	0.0103548	0.924085	0.107817	0.323053	-0.0299302	0.163622
FRZB	0.318139	0.0194137	0.0988927	0.403746	-0.150871	0.371236	0.537738	0.00314194	-0.0993878	0.66869	-0.170416	0.440198	-0.0632195	0.0642269
KLB	-0.336633	0.019421	-0.280079	0.0226365	-0.0895733	0.622725	-0.136104	0.463662	-0.065508	0.802499	-0.0752461	0.744206	0.0378081	0.446612
IL20RA	-0.140121	0.0197832	-0.00483106	0.929032	-0.0857454	0.197099	0.0140382	0.862584	0.0455166	0.626513	-0.157592	0.0732301	0.0112998	0.561866
SSB	-0.195387	0.0199374	0.240649	0.00145656	-0.125809	0.218956	-0.073238	0.538976	-0.215932	0.132271	-0.0577774	0.661502	0.0534597	0.0645561
CASP3	-0.222415	0.0240392	-0.0264173	0.726159	-0.0575471	0.59692	-0.128198	0.290945	0.0663719	0.675847	-0.0711221	0.624854	0.0199796	0.494521
PSPN	-0.189584	0.0242776	-0.0384823	0.638055	-0.162421	0.0651961	0.058523	0.613325	-0.243826	0.0439298	-0.0691757	0.542119	0.0190683	0.486642
UBAC1	-0.188257	0.0260454	-0.144713	0.0577005	-0.123385	0.241707	-0.0819772	0.47415	-0.113453	0.430339	-0.213927	0.127603	-0.0195359	0.496091
CPVL	0.166168	0.0267968	0.153514	0.019279	0.0196727	0.838342	0.224573	0.0391956	-0.00945945	0.942419	-0.0282733	0.815216	-0.000150785	0.992484
CRX	0.157076	0.0279317	0.0481401	0.369207	-0.040784	0.565147	0.192467	0.0235821	-0.0259983	0.79754	-0.0567206	0.566712	-0.0230203	0.233529
FCRL6	-0.161546	0.0307199	-0.042967	0.471002	-0.0610064	0.429979	-0.0558711	0.529981	-0.0134102	0.90196	-0.121254	0.245409	0.0149719	0.522779
XPNPEP2	-0.280335	0.0319123	-0.254002	0.027867	-0.439894	0.00400749	0.103802	0.535641	-0.419759	0.0398271	-0.419588	0.0458789	-0.00339597	0.893533
SELE	-0.232079	0.0336462	-0.173392	0.0880519	-0.0608383	0.595702	-0.0948314	0.522761	-0.121386	0.444027	0.00137125	0.992889	0.0402854	0.110944
MMP1	-0.239647	0.035032	-0.206272	0.0491532	-0.254996	0.0371948	0.000910759	0.995041	-0.142276	0.384678	-0.262803	0.104766	0.0245578	0.363073
NCR1	-0.117071	0.0350484	-0.0166402	0.728267	0.0195989	0.759801	-0.157246	0.0325887	0.0578789	0.522001	0.0225652	0.778717	0.0108345	0.563029
MAP2K6	-0.218275	0.0350865	-0.179969	0.0623382	-0.233786	0.061942	0.0776439	0.597599	-0.249503	0.128614	-0.096485	0.541016	-0.000741564	0.983514
FGF21	-0.0931599	0.0353475	-0.0700454	0.0757343	-0.0544116	0.253313	-0.0154511	0.77193	-0.0334715	0.612021	-0.0941933	0.153261	0.00763847	0.596739
GGA1	0.146052	0.0358679	-0.0569682	0.376589	-0.0446346	0.602383	0.207812	0.0355413	0.149082	0.213603	-0.239073	0.0328979	-0.0483251	0.0326009
GSTA3	-0.195066	0.0370872	0.0135875	0.87809	-0.30301	0.0176282	0.165057	0.270506	-0.242191	0.152322	-0.326524	0.0382074	0.0382681	0.248886
INPPL1	0.184057	0.0386579	0.0371798	0.628578	-0.154809	0.154666	0.271341	0.0329386	-0.101645	0.481332	-0.209167	0.149023	-0.0186431	0.51171
DNER	0.0330481	0.0391823	0.00762522	0.596173	0.00106569	0.956083	0.0379438	0.0676577	-0.0185055	0.474353	0.0221903	0.397152	-0.00383753	0.43318
ITGB1BP2	-0.179934	0.0391923	-0.0668559	0.416263	-0.130575	0.199736	-0.0484745	0.622711	-0.214267	0.142196	-0.109242	0.412652	0.0172129	0.571812
ANGPTL3	-0.220375	0.0409539	-0.0234637	0.810633	8.68191e-05	0.99946	-0.167114	0.293335	-0.108478	0.534838	0.020638	0.899733	0.075355	0.0192874
ITGB1BP1	0.183527	0.0417702	-0.118842	0.125953	-0.176153	0.104293	0.335672	0.00384259	-0.201522	0.194933	-0.231873	0.114628	-0.0494727	0.106896
HARS	0.172451	0.0424508	0.0797366	0.285349	0.0736842	0.486108	0.159376	0.162108	0.129242	0.372913	0.0966804	0.480271	-0.0112866	0.666345
CEACAM21	-0.415198	0.0425828	-0.226733	0.221432	-0.118146	0.601611	-0.440976	0.0788484	0.134306	0.673461	-0.364509	0.220634	-0.0310825	0.359175
IL10	-0.368219	0.0427628	0.328224	0.0305504	-0.129427	0.507952	-0.313157	0.192638	-0.054678	0.855337	-0.246993	0.314584	0.188042	0.00110074
DLK1	-0.139298	0.0450591	-0.182031	0.00724521	-0.106223	0.204362	0.0297472	0.743057	-0.0830913	0.443936	-0.0596955	0.602296	-0.00784583	0.699279
TBCB	-0.149276	0.0470837	-0.0333638	0.629658	0.164388	0.0545763	-0.24275	0.0177461	0.149668	0.194033	0.191062	0.100008	0.0416414	0.103317
USP8	-0.184782	0.0487142	-0.0686046	0.432221	-0.17002	0.1475	0.0182177	0.881264	-0.00454219	0.977002	-0.244493	0.119724	-0.00451795	0.892793
LY6D	0.244125	0.0496457	0.110064	0.279614	0.13874	0.302505	0.226939	0.147593	-0.00907823	0.96042	0.254641	0.170864	0.00599148	0.812086
GP6	-0.136542	0.0496698	-0.0671704	0.285458	-0.0726466	0.37396	-0.0609271	0.517412	-0.0921269	0.399845	-0.131517	0.2199	0.0156601	0.495312
TCL1A	-0.113053	0.0500268	-0.0326525	0.515227	-0.127313	0.0614889	0.0797705	0.294042	-0.116709	0.195981	-0.0718369	0.410767	-0.0365631	0.0503395
HAVCR1	-0.132328	0.0531611	-0.042288	0.461563	-0.11035	0.154915	-0.0238896	0.776522	-0.0506356	0.647047	-0.0905066	0.374967	0.0372198	0.0724408
CCL13	-0.69351	0.0533045	-0.452048	0.136157	-0.437498	0.323249	-0.607671	0.245012	-0.0521413	0.926345	-0.644097	0.264408	0.0868235	0.45074
CASP1	-0.236867	0.0547473	-0.0788469	0.445494	0.135915	0.288916	-0.35131	0.0360393	0.159326	0.393071	0.170993	0.289392	0.0211824	0.60048
NBN	-0.122257	0.0552205	0.0478904	0.334413	-0.0180752	0.801461	-0.0166273	0.844078	0.0864559	0.385868	-0.114271	0.236016	0.0490339	0.0148199
CDHR5	-0.138561	0.056393	-0.224168	0.000542432	0.0165861	0.839535	-0.154869	0.0892138	-0.0232512	0.840179	0.121739	0.269316	-0.00457665	0.839446
FABP9	-0.105366	0.0565319	-0.0409202	0.413625	0.0622435	0.314862	-0.198666	0.00731692	0.0254459	0.764352	0.0259489	0.746208	0.00568439	0.764199
BCR	-0.106386	0.058364	-0.0280913	0.542331	-0.0242919	0.703413	-0.133216	0.0751643	-0.0982131	0.256922	0.0373564	0.656037	0.00689958	0.69728
KLK8	-0.179376	0.0605754	-0.12279	0.123077	-0.121204	0.25636	0.0231201	0.862702	-0.152746	0.286977	-0.04487	0.750535	0.0152642	0.437357
CD207	-0.154827	0.0612226	0.0173169	0.812875	-0.152234	0.154135	-0.0149391	0.878724	-0.12766	0.377727	-0.179883	0.21199	0.036611	0.171718
CST7	0.21305	0.062026	0.0692438	0.437051	0.0658195	0.581907	0.203629	0.143721	0.0594469	0.726458	0.149614	0.360063	-0.0220162	0.392766
MMP8	0.139024	0.0623306	-0.0273637	0.706521	0.102546	0.259315	0.0377721	0.712726	0.200668	0.12011	-0.0693225	0.536387	-0.0224848	0.374318
QPCT	-0.174906	0.0628517	-0.0735359	0.380164	-0.282528	0.00490113	0.137298	0.261327	-0.310792	0.0275656	-0.226936	0.0863843	0.0150081	0.428582
BGN	0.14562	0.0630422	0.043718	0.552925	0.0442839	0.630502	0.147439	0.134627	-0.0630987	0.62764	-0.00864804	0.944886	-0.0278078	0.296299
AIFM1	-0.118384	0.0637072	-0.0155954	0.779219	-0.00324442	0.959228	-0.0993965	0.237735	-0.117046	0.193085	0.051326	0.535265	0.0205301	0.335179
IL6R	-0.157016	0.0649429	-0.131011	0.0948551	-0.0585191	0.552648	-0.0235373	0.842802	-0.213866	0.102761	0.105691	0.409312	-0.00401788	0.84642
AREG	-0.161588	0.0657878	-0.121369	0.149733	-0.10393	0.367451	0.0270026	0.829251	0.00655193	0.96688	-0.208625	0.139333	-0.0012978	0.964297
RABGAP1L	-0.115913	0.0668165	-0.0659069	0.215601	-0.136238	0.0709955	-0.047181	0.560593	-0.0387653	0.714387	-0.180847	0.0691534	0.00818618	0.68832
ATP6V1D	-0.0718936	0.0680247	-0.00939111	0.789004	0.0190455	0.673294	-0.0741485	0.162101	0.0326841	0.583005	0.0127492	0.83531	-3.2508e-05	0.998112
CD28	-0.182867	0.0703203	-0.237949	0.00353518	0.0675068	0.552285	-0.262596	0.0618245	0.168018	0.291513	-0.0431377	0.775382	-0.0493657	0.0890686
TGM2	-0.168486	0.0704167	-0.0973408	0.265799	-0.282418	0.00758059	0.158606	0.166194	-0.274231	0.0721437	-0.254142	0.0707138	0.0166708	0.534856
TNFRSF11B	0.201614	0.0704881	0.16381	0.0978257	-0.0995359	0.418365	0.37752	0.00362214	-0.144268	0.424597	-0.0563753	0.732491	0.000404534	0.988292
FABP4	-0.240887	0.0714706	-0.033141	0.773887	0.148773	0.368524	-0.286378	0.1317	-0.241976	0.259455	0.34102	0.113494	0.0593702	0.137198
MEP1B	-0.135799	0.073218	-0.117493	0.102369	-0.0201548	0.828976	-0.0938516	0.291275	0.0765071	0.564631	-0.135767	0.274599	0.0127012	0.562069
WAS	0.15082	0.0735338	0.145872	0.0678117	0.0977172	0.32683	0.0567126	0.631274	0.0554771	0.695502	0.243783	0.0483658	0.0181239	0.541911
VMO1	0.181998	0.073605	0.0517956	0.612689	0.0167086	0.886887	0.123571	0.391221	0.00575134	0.973118	0.0845988	0.549415	0.00443863	0.895225
GYS1	0.123352	0.0743733	-0.112028	0.0386457	0.0679102	0.388899	0.0680082	0.412883	0.0384318	0.721582	0.0802466	0.459623	-0.0513073	0.0187805
NINJ1	-0.0895376	0.0757378	0.0372231	0.44228	0.125161	0.0394139	-0.164486	0.0137961	0.166955	0.0638848	0.110318	0.1647	0.0377983	0.036686
HGS	-0.122583	0.0758275	0.0940582	0.114766	-0.025581	0.766509	-0.0901513	0.311611	-0.0214397	0.857373	-0.12174	0.300918	0.0358183	0.100349
CLSTN1	-0.130328	0.0761545	-0.0861639	0.126926	-0.0245415	0.767125	-0.0612841	0.460941	-0.000451497	0.997081	0.00735909	0.948992	-0.00680759	0.755314
ASGR1	-0.195635	0.0764956	-0.122979	0.184975	-0.024167	0.834095	-0.0981514	0.472348	0.0801815	0.630624	-0.0429857	0.783509	0.0018139	0.958243
ANXA11	-0.114605	0.0769424	-0.0224294	0.68917	-0.0444712	0.503653	-0.0422327	0.646274	-0.0612057	0.484514	-0.126029	0.128523	0.0212841	0.30246
TIMD4	-0.129066	0.0780871	0.00364124	0.959697	-0.127257	0.146354	0.019858	0.838261	-0.170182	0.141109	-0.0315676	0.794988	0.0424618	0.0339241
LTO1	-0.116085	0.0783784	-0.00196199	0.972215	-0.0157605	0.852574	-0.0948227	0.240864	0.0123944	0.920293	-0.0795683	0.455043	0.0072114	0.737937
MSMB	-0.105245	0.0785262	-0.077742	0.184961	-0.0462985	0.506355	-0.0395978	0.573911	-0.0409842	0.663101	-0.0153706	0.872039	-0.00085417	0.958703
PFKFB2	-0.152206	0.0797938	-0.0913161	0.201821	0.0612615	0.489893	-0.205232	0.0815225	-0.030526	0.81001	0.11568	0.333961	-0.00222493	0.93374
TDRKH	-0.142198	0.0800942	-0.069126	0.295514	-0.0713699	0.441433	-0.144329	0.157621	-0.235957	0.0877417	0.0370592	0.748947	-0.0194482	0.477416
LYAR	-0.0956889	0.0826212	-0.0134322	0.805912	0.0308648	0.64084	-0.137114	0.0981509	0.00550516	0.952424	0.0228903	0.793332	-0.00881295	0.657716
CDH3	0.151281	0.0838576	0.0852566	0.234985	0.0785938	0.467127	0.141577	0.191028	0.193509	0.199575	0.0132777	0.928462	-0.0105396	0.663655
IRAK4	-0.187725	0.085387	-0.036382	0.718873	-0.059286	0.618954	-0.0922095	0.479818	-0.177654	0.283916	0.0248668	0.879889	-0.00546899	0.884084
NEFL	0.199077	0.087144	0.0540697	0.631385	0.0827548	0.558738	0.177083	0.181027	0.0144979	0.944112	0.121892	0.528095	-0.0579319	0.0585692
CHIT1	-0.332012	0.0886599	-0.325453	0.0711063	-0.137002	0.567213	-0.056992	0.812376	0.19762	0.575311	-0.309473	0.326746	0.00929108	0.749109
WFIKKN1	-0.114267	0.0908301	-0.0622054	0.238763	-0.0391988	0.591755	-0.0432297	0.541418	-0.0581322	0.588019	-0.00703381	0.94474	-0.00467001	0.80907
FES	0.0810904	0.0913774	0.0470994	0.261837	0.0395656	0.497355	0.100747	0.109332	0.121807	0.159551	-0.0195209	0.786456	0.00683529	0.670654
LGALS7_LGALS7B	0.10254	0.0917977	-0.00892086	0.862297	0.0123912	0.859218	0.0382755	0.655291	-0.0298678	0.723692	0.0177685	0.858097	-0.00440767	0.816944
PRKRA	-0.163868	0.0920104	-0.13614	0.0933061	-0.276273	0.02533	0.0685755	0.596206	-0.10978	0.534561	-0.376989	0.0192363	0.0103059	0.733987
ATP5PO	-0.136904	0.0921829	-0.0125914	0.861751	0.00793387	0.935254	-0.161626	0.145584	-0.0205365	0.880879	0.0281028	0.827118	0.00996387	0.700124
IL12A_IL12B	0.226252	0.0926765	-0.079274	0.487932	0.234336	0.158011	0.0582665	0.767744	0.531594	0.0180396	0.013361	0.949637	-0.105282	0.0112714
CORO1A	-0.120802	0.0928656	-0.0342845	0.574228	0.0289839	0.723982	-0.134849	0.153826	0.0656966	0.555525	-0.0148291	0.892891	0.0116571	0.619846
CCL22	0.261891	0.0929076	-0.121868	0.354135	0.325293	0.0572207	0.00752974	0.967304	0.317999	0.190777	0.285361	0.222898	-0.0213846	0.640056
DUSP3	-0.123352	0.0929909	-0.0469781	0.456188	0.0474944	0.586211	-0.215918	0.0146684	0.0942221	0.459687	-0.0683852	0.560085	0.0331991	0.190168
LPO	-0.197576	0.0930102	-0.302021	0.00148135	-0.240111	0.057761	0.115394	0.384764	-0.306007	0.101018	-0.182127	0.293643	-0.0604754	0.060086
SH2B3	-0.147649	0.0946269	-0.0236061	0.768114	-0.0538942	0.612286	-0.0789736	0.469958	-0.0542593	0.724917	-0.14101	0.334879	0.0418606	0.183946
XRCC4	-0.11912	0.0955575	-0.0778276	0.241626	-0.0832301	0.357777	-0.0145528	0.897753	-0.189579	0.128899	0.0371242	0.720119	-0.0215595	0.378019
SERPINA11	-0.143413	0.0960513	0.0796789	0.273665	-0.00443238	0.962865	-0.0567047	0.594449	-0.10822	0.42504	0.0829854	0.510177	0.0892321	0.000586496
AHCY	-0.126777	0.0964219	-0.0072942	0.910493	-0.0742621	0.430251	-0.0860895	0.401921	-0.0132767	0.914842	-0.165975	0.173148	0.0146955	0.554404
WFDC12	-0.105128	0.0971262	-0.0125504	0.822119	-0.00295514	0.967497	-0.11247	0.17765	-0.145069	0.153142	0.0728395	0.443257	0.0302973	0.0954148
CD63	-0.207419	0.0976447	-0.136449	0.202259	0.0212921	0.870044	-0.201014	0.219074	-0.0166001	0.927476	0.0477604	0.788924	-0.0237158	0.526633
ALDH3A1	-0.0568831	0.0994276	-0.0619259	0.041756	-0.0292528	0.401424	-0.0804923	0.0330224	-0.0539151	0.265235	-0.0153332	0.741897	-0.00563416	0.597158
C19orf12	-0.0926596	0.100588	-0.113346	0.0212478	0.102881	0.121049	-0.199206	0.00490824	0.0909096	0.353396	0.0983262	0.25649	-0.0142393	0.433388
F2R	0.299201	0.101615	0.048068	0.764904	-0.205443	0.333231	0.507555	0.0247645	-0.309333	0.288613	0.00624713	0.982474	0.00108011	0.979456
MMP13	0.106623	0.101834	-0.0264789	0.620962	-0.00635886	0.935826	0.134487	0.104548	-0.00764538	0.945038	-0.0665989	0.531737	0.00736287	0.737409
CASP10	0.288961	0.101845	-0.0412796	0.776674	-0.0565018	0.786597	0.229731	0.272047	-0.0620095	0.838407	-0.000754814	0.99781	-0.10022	0.0606477
FAM3C	0.0321712	0.102012	0.0244112	0.142255	0.0268502	0.237067	0.00283923	0.908143	0.0501342	0.118953	0.0081985	0.786904	0.00829876	0.18467
SPINT2	0.0378168	0.102139	-0.00495755	0.809231	-0.0112193	0.676994	0.0489608	0.121442	-0.0198838	0.601427	0.0251133	0.47539	-0.00512788	0.419593
WISP2	0.258733	0.102254	0.106134	0.42656	-0.0352311	0.843846	0.406748	0.0426657	0.119305	0.64141	-0.0350537	0.880315	-0.0496397	0.264022
NCAN	0.0311164	0.102714	-0.00425968	0.781652	-0.00116847	0.956572	0.0285183	0.241167	0.00296243	0.924473	-0.0192333	0.485968	-0.00318876	0.575129
FEN1	-0.0979694	0.103005	-0.104002	0.0581533	-0.150384	0.054659	0.0633971	0.488292	-0.110527	0.259739	-0.219429	0.0452433	-0.0238051	0.255022
FST	0.147375	0.103335	0.0287952	0.717367	-0.107177	0.311576	0.328719	0.00600153	-0.286617	0.0468867	0.0451173	0.744872	-0.0234842	0.377126
RBP5	0.246966	0.103987	0.122805	0.298063	0.120949	0.497172	0.144226	0.47892	0.0341672	0.891456	0.301893	0.199283	-0.0352462	0.439948
IL1RN	0.125969	0.10498	0.0475353	0.452111	0.0100707	0.909546	0.146284	0.197207	0.0581403	0.630401	0.048625	0.677827	-0.00850885	0.677569
FYB1	-0.122036	0.10619	0.0214908	0.71843	0.0190337	0.835954	-0.0963161	0.308979	0.176719	0.1544	-0.143312	0.250392	0.00406638	0.862255
GCG	0.748814	0.106552	0.299417	0.425343	-0.442046	0.43265	1.30612	0.0333589	-0.991577	0.217708	-0.530308	0.481713	-0.301524	0.029184
EIF4B	0.12098	0.108048	-0.120389	0.0767113	-0.0509674	0.594283	0.142645	0.172614	0.14171	0.304667	-0.118325	0.327315	-0.0320488	0.202384
DCTPP1	-0.117948	0.108221	-0.0299569	0.64544	-0.0532329	0.522162	-0.103639	0.253373	-0.163827	0.153889	-0.0196397	0.863639	0.0113381	0.587432
HPGDS	-0.113852	0.109501	-0.0268026	0.693977	0.0248294	0.766516	-0.185837	0.0846362	0.0544222	0.627195	-0.00943246	0.931152	0.0162112	0.520149
PXN	-0.114193	0.109841	-0.0927191	0.093134	0.0368691	0.623393	-0.154599	0.0631043	0.0742497	0.519137	0.0469375	0.651703	-0.0159372	0.449964
TMPRSS5	0.175576	0.110664	0.121546	0.1841	-0.0793895	0.522326	0.331075	0.0185181	-0.152385	0.376831	-0.0361779	0.828455	-0.0264765	0.193447
CCL5	-0.214899	0.110837	-0.0911178	0.442332	0.177428	0.256576	-0.393759	0.0362818	0.25107	0.255212	0.0545388	0.79556	0.0772266	0.0858792
GSAP	-0.0907032	0.114182	-0.00569091	0.905536	0.128336	0.0468744	-0.191129	0.0114195	0.1779	0.05402	0.0123459	0.887093	0.00642463	0.730741
PI3	0.15195	0.114525	0.129453	0.0985368	0.22669	0.0337925	-0.0653876	0.636537	-0.0293709	0.830641	0.37029	0.0115268	0.0482786	0.0431827
METAP1D	-0.0942783	0.114716	0.018592	0.717752	-0.0729297	0.270518	-0.0107198	0.88496	-0.16435	0.0791384	-0.0992227	0.239982	-0.00268375	0.890719
ASAH2	0.179645	0.114747	0.0653897	0.515673	0.00961648	0.940473	0.262861	0.0571105	-0.177933	0.332517	0.161255	0.346647	-0.0334183	0.284496
KLK4	0.221333	0.116481	0.151874	0.199621	0.103405	0.554361	0.174997	0.315208	0.0508336	0.833436	0.100722	0.67454	-0.0015634	0.93633
SUGT1	-0.222585	0.116808	0.0723019	0.608402	-0.502949	0.00685928	0.214389	0.302775	-0.763788	0.00188969	-0.421424	0.0884071	0.0712723	0.154812
AKR1C4	-0.111811	0.117554	-0.00904234	0.886902	-0.0453235	0.587128	-0.0609358	0.522764	-0.148526	0.201866	0.0542156	0.60317	0.022523	0.358974
MAX	-0.193734	0.118642	0.0323647	0.718404	-0.0387304	0.782017	-0.203283	0.153491	0.0389416	0.855577	-0.0458428	0.808404	0.0682904	0.0620979
IL17C	-0.0976808	0.119117	0.0610123	0.293691	0.0446418	0.531688	-0.152789	0.079067	0.00247708	0.980333	0.122496	0.18963	0.0175088	0.414491
ERP44	-0.169941	0.121413	-0.051242	0.573882	0.00922352	0.94127	-0.13893	0.284238	-0.130433	0.467606	0.1921	0.260288	0.0200114	0.507179
SCG3	0.0365194	0.121553	0.0199801	0.351978	0.0209579	0.474782	0.0387775	0.226189	0.00580657	0.882491	0.0281276	0.466932	0.00447736	0.461104
TBCC	-0.0983637	0.121766	-0.0121004	0.820326	-0.0792251	0.248443	0.0261527	0.739961	-0.0194667	0.845376	-0.0676656	0.454518	0.0102705	0.580287
NAMPT	-0.161473	0.121848	0.00112836	0.98944	0.000436016	0.997088	-0.180785	0.154454	0.150152	0.432249	0.0285645	0.859851	0.0367497	0.284302
APP	0.0258173	0.122103	0.0119284	0.423002	-0.00511642	0.801757	0.0425227	0.0700708	-0.0304417	0.257908	0.0292725	0.252346	0.00270339	0.563111
NTF4	-0.0853655	0.123271	-0.00983656	0.840194	-0.00686581	0.920008	-0.0893995	0.179608	0.12715	0.199682	-0.0667799	0.466927	0.00460705	0.797211
NOS3	-0.124436	0.127357	-0.0401291	0.553319	0.0563143	0.555437	-0.180255	0.133222	0.131032	0.313808	0.0925268	0.443135	0.0167841	0.500051
CCL2	-0.138717	0.130714	-0.129435	0.0926072	0.00356271	0.975163	-0.0661831	0.545695	-0.065107	0.677502	0.088314	0.570175	-0.0158881	0.549962
S100A12	0.176616	0.131152	-0.0259733	0.82663	-0.213245	0.183728	0.248079	0.16674	0.0944489	0.634843	-0.419968	0.038776	-0.0268032	0.541135
EPO	-0.0938206	0.131541	-0.0100254	0.855745	-0.0506572	0.46862	-0.031246	0.673345	-0.0498039	0.607001	-0.0840705	0.379575	0.0506751	0.0131138
CD1C	0.0934184	0.131595	0.0336406	0.535285	0.0524435	0.444371	0.0478674	0.592315	0.108449	0.243403	0.0138484	0.878773	-0.00489588	0.771671
MOG	0.0191267	0.132494	0.00589321	0.633886	0.00963762	0.503089	0.0133918	0.353062	0.0110465	0.584189	0.0202197	0.306137	0.00248928	0.536169
ODAM	-0.108205	0.13308	-0.0765739	0.229186	0.158524	0.0626284	-0.237284	0.015145	0.0710005	0.530472	0.10485	0.350866	0.00472678	0.847009
OGFR	-0.132066	0.135115	-0.0352537	0.618859	-0.122649	0.193759	0.0405927	0.693751	-0.146458	0.273402	-0.165695	0.215888	-0.0154572	0.562658
RILP	0.137039	0.136206	0.0517269	0.484121	0.141987	0.21079	0.0562358	0.558395	0.0503992	0.762435	0.268938	0.076968	0.0252586	0.407587
CNST	-0.0833736	0.13696	-0.0336514	0.486496	-0.0678611	0.271815	0.0204165	0.782223	-0.0555751	0.498769	-0.0925025	0.269713	0.0160977	0.384143
MAPK9	-0.124174	0.139039	-0.111194	0.148764	-0.00471095	0.960671	-0.247164	0.0357481	0.110278	0.399246	-0.0954117	0.426698	0.0127201	0.66945
SOST	0.191367	0.139173	0.123177	0.281667	0.101169	0.467314	0.163788	0.334824	0.0879987	0.649081	0.0834217	0.652702	-0.0102768	0.748453
CLEC4G	0.2457	0.139216	0.11543	0.427656	0.31839	0.0773858	-0.0972113	0.6298	0.507905	0.0479146	0.473023	0.0573762	-0.00119911	0.983206
CD70	0.125112	0.139864	-0.0168859	0.812942	-0.00206955	0.983749	0.0907039	0.420653	0.0845268	0.55515	-0.0899891	0.48178	-0.0156855	0.56982
AGRP	0.151787	0.140267	0.0417132	0.689809	-0.114857	0.33702	0.335532	0.0111954	-0.158791	0.344642	-0.0982375	0.530244	-0.0343631	0.212581
PADI4	-0.128589	0.141142	-0.0275278	0.735696	-0.180446	0.106001	0.0218722	0.863544	0.164091	0.300539	-0.319946	0.0245973	-0.00598544	0.846783
AMFR	-0.152049	0.141346	-0.132259	0.136771	-0.0470023	0.676068	-0.184488	0.206437	-0.0311317	0.838636	-0.0348858	0.812916	0.00384788	0.912407
FCGR2B	-0.188482	0.142427	0.0356345	0.752977	0.153671	0.297994	-0.25005	0.169241	0.121016	0.554212	0.192806	0.309013	0.038368	0.340555
CRACR2A	0.149773	0.142524	0.11007	0.243701	0.0229016	0.842336	0.103067	0.428147	0.0156078	0.924092	0.0503985	0.747114	-0.0193172	0.576025
CD84	-0.144897	0.142821	0.0341842	0.682565	-0.114598	0.321356	-0.00284653	0.981597	-0.210668	0.179581	-0.0752554	0.63115	0.0143053	0.629599
SIRT5	-0.106633	0.143218	0.000504113	0.99297	-0.00564077	0.948874	-0.130395	0.174964	0.0624156	0.615484	-0.0523465	0.648448	0.0559205	0.0114052
JCHAIN	-0.234852	0.145304	0.00139738	0.992418	0.0394369	0.829061	-0.457879	0.0374641	0.107304	0.683314	-0.0986077	0.682	-0.0200546	0.70808
TMPRSS15	-0.0844585	0.146455	-0.0328208	0.472842	-0.112651	0.112032	-0.0426974	0.568056	-0.140489	0.131646	-0.180364	0.0600407	-0.00501794	0.774776
DEFB4A_DEFB4B	0.505267	0.146905	-0.107259	0.718808	-0.122865	0.773834	0.849123	0.111223	-0.234164	0.684647	-0.45637	0.375572	0.0117524	0.920996
C1QA	0.118563	0.147866	-0.0153231	0.836435	-0.0613457	0.49223	0.230607	0.0241674	-0.122081	0.333878	0.0210115	0.861287	-0.034794	0.0860488
DKKL1	0.101438	0.148122	0.0413128	0.473665	-0.0242859	0.748122	0.147673	0.0837334	0.0718402	0.502571	-0.029154	0.773557	-0.00247584	0.90391
SCGN	-0.10158	0.148557	-0.0797862	0.16943	-0.0752129	0.378736	-0.0642372	0.469019	0.0611307	0.624223	-0.148671	0.184034	0.0124517	0.549425
HAO1	0.0685844	0.15106	0.0256817	0.53308	0.00444366	0.940465	0.0555079	0.373947	0.100643	0.223788	0.0043615	0.953729	-0.020977	0.20173
CGA	-0.21827	0.151197	-0.151761	0.22473	-0.212918	0.247496	0.00643803	0.972463	-0.248581	0.331281	-0.0572742	0.814295	-0.00633699	0.800226
MIA	0.0325534	0.151879	0.00464812	0.790278	0.00489082	0.861433	0.0510342	0.0877364	-0.0217363	0.564834	0.0352911	0.355507	0.00463264	0.439695
DBNL	0.13833	0.151944	-0.0100908	0.903007	0.0011769	0.991425	0.251382	0.0364316	-0.0415683	0.785064	0.0377625	0.797921	-0.0604303	0.0293448
SPINK6	-0.0882812	0.151973	-0.0629717	0.250305	-0.0887978	0.270627	0.0433429	0.621118	-0.203212	0.0428428	0.0146896	0.880504	-0.0043454	0.734837
SPON2	-0.0769124	0.153857	-0.0615587	0.189272	-0.0704266	0.251029	0.0404161	0.566196	-0.0749479	0.357309	-0.0333363	0.683849	0.00169311	0.909485
CALCA	0.143675	0.155021	0.0859445	0.36941	0.034523	0.760424	0.130501	0.313272	-0.016178	0.920197	0.0776051	0.607619	-0.0268973	0.241953
MMP12	-0.229526	0.156641	0.136296	0.400137	-0.203665	0.317041	0.0169117	0.926953	-0.401472	0.184594	-0.185705	0.501841	0.0398365	0.304744
SPINK4	-0.0748151	0.156908	-0.111293	0.020414	-0.147518	0.0129667	0.0384359	0.596888	-0.177255	0.0215729	-0.16444	0.0382288	-0.0135431	0.442187
STK11	-0.124676	0.157833	-0.142598	0.0566774	-0.06457	0.52401	-0.0900691	0.421746	-0.100873	0.490354	-0.0607497	0.652235	0.0192665	0.504112
SPON1	0.14954	0.159242	-0.0340513	0.737151	-0.0510375	0.670334	0.28437	0.0284218	-0.0861913	0.606133	0.0175486	0.912964	-0.0245281	0.400629
CES3	-0.113358	0.159933	-0.0129353	0.861747	0.158294	0.109072	-0.175325	0.13671	0.0787165	0.572996	0.2263	0.0576628	0.0122227	0.669781
LY96	-0.0925221	0.159975	0.00745813	0.89261	-0.0616711	0.397806	-0.0241507	0.780595	-0.0639285	0.527314	-0.0494178	0.625668	-0.0102495	0.60812
SF3B4	-0.0896709	0.161174	-0.0317178	0.553546	0.00273721	0.971122	-0.0862224	0.220796	0.138503	0.191612	-0.0848163	0.41524	-0.000963831	0.964178
THOP1	-0.118657	0.164403	-0.10092	0.187238	-0.15253	0.0910121	-0.000428006	0.996896	-0.164055	0.187612	-0.102141	0.406106	-0.00109857	0.955964
SIRPB1	-0.0711131	0.164424	-0.0780228	0.0823495	-0.122309	0.0447709	0.0524433	0.404697	-0.119643	0.162968	-0.112646	0.170824	-0.00540681	0.523717
OSM	-0.13964	0.165629	-0.0148551	0.868281	0.0399945	0.720662	-0.199634	0.114427	0.0382654	0.799595	0.0406882	0.789182	0.0340977	0.311259
IL1B	-0.10825	0.166217	0.136789	0.0263867	0.00361627	0.966733	-0.191928	0.0574654	0.0414534	0.734929	-0.136385	0.233053	0.0347145	0.141607
TNFRSF21	0.0326199	0.168906	0.0171615	0.373759	-0.0194904	0.459781	0.0472008	0.112894	-0.0235508	0.541618	-0.00787148	0.818635	0.00895772	0.176648
MTPN	0.0607513	0.169122	0.0527697	0.194914	0.0451423	0.415025	-0.00395077	0.944891	0.0195201	0.781272	0.0634793	0.410559	-0.00127921	0.932889
CLEC5A	0.183441	0.169331	0.147441	0.191788	-0.0599216	0.695332	0.159448	0.297221	0.0824198	0.701201	-0.0334598	0.872786	0.0135118	0.527973
SLAMF8	-0.127565	0.171816	0.0459536	0.543498	0.00105993	0.99237	-0.106143	0.443581	-0.0933629	0.53773	-0.077287	0.587025	0.0387705	0.184955
LAT2	-0.101802	0.173095	-0.0167128	0.811778	-0.0654123	0.473013	-0.0596212	0.562557	-0.211449	0.080604	-0.041025	0.725128	-0.0213654	0.401835
SULT2A1	-0.0662611	0.173925	-0.0593372	0.149817	-0.00831256	0.885849	-0.0759209	0.2263	-0.0262113	0.734963	-0.0526598	0.494245	0.00181577	0.90577
SRP14	-0.11436	0.174247	0.0405634	0.527043	-0.119551	0.18306	0.0782365	0.393714	-0.160517	0.206449	0.0476034	0.694335	0.0522482	0.0372019
PODXL2	0.0376952	0.174724	0.014165	0.55147	-0.0278101	0.358423	0.0837073	0.0323752	-0.0585853	0.155834	0.0164988	0.673083	-0.0045681	0.555956
IL15RA	0.152555	0.177194	0.00257863	0.9782	0.252745	0.0636264	-0.0443882	0.761011	0.0907102	0.645789	0.306842	0.0716219	-0.0549458	0.126729
YTHDF3	0.171948	0.177367	-0.113215	0.322223	0.157026	0.305521	-0.0382504	0.810912	0.396039	0.0678801	-0.0637973	0.75448	-0.0279929	0.525556
SIAE	0.0456686	0.17744	0.0261722	0.312477	-0.000960144	0.980541	0.0848038	0.0657569	-0.0120461	0.822415	0.0277332	0.58958	-0.00175011	0.81118
LRPAP1	-0.146956	0.177515	-0.0969926	0.315073	-0.23357	0.0545609	0.158196	0.195262	-0.355251	0.0392078	-0.0237405	0.884888	0.0050513	0.847342
MICB_MICA	0.23275	0.178075	0.101011	0.489413	0.00306609	0.987523	0.267643	0.228292	0.158896	0.555013	-0.165352	0.51715	-0.0298339	0.382365
HPCAL1	-0.0895101	0.179252	-0.114248	0.0596399	0.101111	0.160628	-0.170163	0.0517345	0.087604	0.381202	0.112458	0.243393	-0.0098722	0.661154
CEACAM8	-0.126385	0.180579	0.0722806	0.344265	0.0455483	0.675781	-0.11383	0.360157	-0.0956346	0.516109	0.0258212	0.856329	0.0510487	0.0773763
AMY2B	-0.0990846	0.181465	-0.115598	0.0556689	0.0121717	0.892844	-0.0549903	0.585701	0.00153075	0.98976	0.0229899	0.848565	-0.00735812	0.696929
CD109	0.120077	0.181879	0.0912408	0.229771	-0.0162443	0.868454	0.173878	0.112399	0.0232016	0.865682	0.00484333	0.971523	-0.016303	0.402951
AARSD1	-0.112131	0.18297	0.00952397	0.883642	-0.0834769	0.419052	0.032478	0.752897	-0.0933758	0.502512	-0.122324	0.401423	0.0148549	0.56988
SPINK5	-0.0330607	0.186205	-0.0107935	0.637645	-0.0270372	0.33754	0.0177277	0.633313	-0.0499614	0.183104	0.00815657	0.819938	0.00916659	0.287114
PRKAB1	0.0821965	0.187125	0.0505468	0.344713	-0.00980781	0.89559	0.149138	0.0762383	-0.122621	0.250753	0.0653713	0.489645	-0.0116606	0.587594
IL5RA	0.0897012	0.190795	0.0516723	0.43732	-0.103085	0.185389	0.182925	0.0250683	-0.163996	0.13555	-0.0766136	0.469585	-0.0363525	0.144711
EREG	-0.0697106	0.191153	-0.018244	0.719157	0.0833939	0.14343	-0.143408	0.0558769	0.222876	0.00490972	-0.0210528	0.768249	0.00162197	0.928995
ARSA	0.106816	0.195054	0.00570939	0.92762	0.0544383	0.569103	0.082226	0.451731	0.0943737	0.484826	0.118337	0.325875	-0.0084552	0.644572
BMP4	0.322147	0.196016	-0.238849	0.278557	-0.374232	0.201025	0.811723	0.00695032	-0.0856633	0.832338	-0.51934	0.190329	-0.0858239	0.275031
HSPA1A	0.105974	0.196425	0.0317516	0.704068	-0.0247219	0.782435	0.159543	0.105925	-0.141555	0.25797	0.0730553	0.550472	-0.017726	0.473208
CPM	0.155439	0.1974	0.0530195	0.59748	0.0808954	0.552415	0.0732884	0.584501	-0.0695905	0.724937	0.19668	0.2941	-0.0122668	0.523769
STX4	-0.0968127	0.19825	-0.0519822	0.35572	-0.173918	0.0422346	0.088369	0.383755	-0.259548	0.0209784	-0.104707	0.374598	-0.000536136	0.979454
LGALS4	0.159704	0.1988	0.0393728	0.727618	0.156086	0.28677	0.0458373	0.769442	0.0378407	0.85013	0.0855368	0.676895	-0.029844	0.356859
TNFRSF6B	0.208105	0.200642	-0.0365076	0.806411	-0.0431137	0.80985	0.326709	0.121403	-0.0983473	0.692983	0.118413	0.612885	-0.0645912	0.13304
LTA4H	-0.0690463	0.200927	0.0278665	0.550486	-0.1311	0.0447313	0.0271752	0.721338	-0.21825	0.0125944	-0.129598	0.110638	0.0460606	0.00790051
REN	-0.130496	0.202365	-0.164424	0.0706103	-0.0336955	0.765132	-0.0880165	0.498355	-0.163931	0.312092	-0.0126479	0.933612	0.0108802	0.703045
CTSC	0.0998601	0.202384	0.0458035	0.534131	-0.0247279	0.812944	0.180842	0.107386	0.0878507	0.534969	-0.0184937	0.887577	-0.00314546	0.856097
CLSPN	-0.0565165	0.205621	0.0054853	0.894438	0.00350604	0.946629	-0.0861854	0.151513	-0.057939	0.444613	0.0111103	0.871666	0.00912556	0.547202
SMPDL3A	-0.0932221	0.208633	-0.0758931	0.258669	0.0416731	0.62815	-0.029787	0.77209	0.0481275	0.689259	0.0971034	0.35586	0.00655363	0.717446
PRSS8	0.146182	0.209292	0.0233026	0.830533	-0.0615788	0.637132	0.209468	0.150269	-0.141087	0.452159	0.02685	0.87837	-0.0308227	0.173411
SPOCK1	0.0901415	0.210739	0.000558401	0.992729	-0.0779379	0.342818	0.229372	0.0137193	-0.0840947	0.46775	0.0021486	0.983899	-0.0272093	0.075249
CXCL8	0.108195	0.212688	0.0307665	0.680168	0.0533727	0.582037	0.0977916	0.355568	0.137916	0.319381	0.00630538	0.959746	-0.000575112	0.981074
IKZF2	-0.103458	0.214243	-0.0359397	0.618885	0.0635897	0.481936	-0.188801	0.0786917	0.104889	0.429964	0.0421858	0.724535	0.0321086	0.235499
HS6ST1	-0.1497	0.218036	0.0243135	0.811784	-0.329997	0.0133528	0.282886	0.0719355	-0.598285	0.00135013	-0.138299	0.430102	0.0491184	0.182429
FBP1	0.212131	0.218219	0.226992	0.108939	0.309923	0.110545	0.0670918	0.735442	0.650335	0.0186465	0.242395	0.354381	-0.0301405	0.576896
CASP8	-0.0839224	0.218439	0.0189906	0.739081	-0.0287031	0.698872	-0.0551127	0.545404	-0.134519	0.185219	-0.0049392	0.96044	0.0220216	0.288433
OMD	0.037377	0.219828	0.0179976	0.482274	0.0140326	0.698349	0.0641979	0.106693	-0.0291675	0.558669	0.0453975	0.322675	-0.00635461	0.383812
CASP2	-0.0648011	0.220059	-0.03444	0.491264	-0.0676212	0.315847	-0.0551697	0.410398	-0.0763669	0.424747	-0.127512	0.131293	-0.0121009	0.528758
BIN2	-0.101067	0.220752	0.130223	0.0596455	0.051893	0.614341	-0.105127	0.368418	0.167004	0.224096	0.0793642	0.559313	0.0356845	0.20788
NRTN	-0.10795	0.223612	-0.022977	0.753416	-0.0415093	0.6668	-0.112006	0.297824	-0.154806	0.281683	-0.0335558	0.797176	0.0215128	0.456302
TNFRSF8	-0.116711	0.224464	-0.140085	0.10157	-0.189535	0.0916713	0.121971	0.294993	-0.114704	0.463567	-0.191687	0.209839	-0.0144713	0.46517
ACE2	-0.0629781	0.224859	0.03275	0.475123	-0.0739989	0.18975	0.0382872	0.557801	-0.0903619	0.248191	-0.0483517	0.515636	0.0232373	0.192144
GH1	0.263339	0.226078	0.513704	0.00240851	0.104524	0.670495	0.170294	0.495801	0.549886	0.124214	-0.303279	0.355281	-0.0135561	0.768111
PDLIM7	0.0898899	0.227068	0.0124682	0.855013	-0.0128655	0.8651	0.153397	0.0652186	-0.0681907	0.535976	0.0710379	0.500732	-0.0381005	0.0877422
PRKCQ	-0.0740531	0.227827	0.0428341	0.419381	0.138446	0.03907	-0.217763	0.00539294	0.206772	0.0370322	0.0722488	0.424022	0.00327537	0.878069
DOK2	0.0878814	0.227944	-0.000343425	0.995822	0.0434453	0.611612	0.0053777	0.956648	0.0937147	0.415583	0.0250476	0.824858	-0.0256815	0.328325
CXADR	-0.132134	0.230339	-0.133799	0.192539	-0.249772	0.0485109	0.120346	0.394416	-0.409779	0.0197178	-0.0940292	0.56884	-0.0123312	0.599404
CBLIF	-0.15756	0.23116	-0.281922	0.0128289	-0.0585266	0.67473	-0.0123276	0.936285	0.0347669	0.862346	-0.0882703	0.639966	-0.0300354	0.276109
GNE	0.100739	0.231871	-0.0330636	0.636878	0.216408	0.0376679	-0.142819	0.229415	0.184721	0.199753	0.286158	0.0349251	-0.0405834	0.138795
FGF2	-0.0401564	0.232484	-0.0427838	0.100403	0.0650708	0.0879302	-0.0958833	0.0289189	0.0697987	0.197295	0.0217781	0.654428	0.00280959	0.769824
FOLR1	0.0455334	0.232784	0.0342511	0.292779	0.0484439	0.295777	0.0218309	0.683063	0.0525663	0.390492	0.0412739	0.501737	0.000285967	0.977902
GGT5	-0.10232	0.234623	0.108623	0.120874	0.0284037	0.760167	-0.0837097	0.375818	-0.0142884	0.916677	0.109645	0.382607	0.0150603	0.566256
DPP7	0.0840182	0.235005	0.0974947	0.151471	0.0193978	0.822294	0.0508532	0.572628	-0.0857482	0.488116	0.0669983	0.546085	-0.00191582	0.913059
ENPP7	0.151286	0.235048	-0.0301784	0.773825	-0.0108296	0.933474	0.14802	0.309533	-0.148075	0.431168	0.192476	0.28957	-0.0451178	0.0538248
IL1A	-0.101259	0.235368	0.0410616	0.564316	-0.0720082	0.470803	0.0174675	0.876596	-0.111396	0.423295	-0.0292176	0.825263	0.0416714	0.134518
MARCO	0.132324	0.235674	0.0535843	0.550153	-0.117466	0.36744	0.312489	0.0178466	-0.205782	0.256413	-0.109177	0.547555	-0.0367664	0.216169
VTCN1	-0.0842945	0.236291	-0.020928	0.724736	-0.00927895	0.915837	-0.00437905	0.958175	0.00668202	0.958862	-0.0422329	0.713714	-0.00787255	0.734661
ATP5IF1	0.133792	0.236395	0.0656958	0.526909	-0.0402177	0.760104	0.22223	0.0991655	-0.156536	0.389834	0.0812177	0.651144	0.00758333	0.817724
GFRA3	0.138822	0.236626	0.027699	0.790829	-0.0584537	0.655269	0.33085	0.0296394	-0.166849	0.355782	0.12381	0.475183	-0.0371576	0.183346
F9	-0.116143	0.236765	0.0505509	0.593542	0.0142751	0.893164	-0.0712002	0.599434	-0.150043	0.32734	0.149816	0.278689	0.0215639	0.484804
MLN	-0.105506	0.236968	0.066822	0.411592	-0.169766	0.109793	0.0124565	0.908586	-0.221737	0.148067	-0.17706	0.205197	0.038803	0.234789
CCL25	-0.158259	0.238743	-0.102478	0.40875	-0.104066	0.526218	-0.0991226	0.638209	-0.356154	0.129222	-0.0483131	0.801979	0.0372285	0.391081
CERT	-0.138995	0.239851	-0.16866	0.118051	-0.116738	0.395797	-0.0712207	0.659452	-0.0979369	0.62406	0.0209092	0.907488	-0.0448753	0.281939
TPT1	-0.098774	0.240654	0.100714	0.13418	0.0321835	0.73532	-0.145251	0.183285	0.1106	0.440843	-0.00991057	0.935576	0.029787	0.258607
ITGB6	-0.100696	0.240983	-0.103792	0.188322	-0.153053	0.145093	0.064822	0.627455	-0.342976	0.0128021	-0.138243	0.277671	-0.0620052	0.0429135
EDIL3	0.118954	0.241105	0.0785529	0.320035	-0.0400719	0.699006	0.28538	0.0268336	-0.0620628	0.676265	-0.0394718	0.774291	-0.0108354	0.6344
ICA1	-0.0859015	0.241235	-0.108262	0.0828658	0.0377708	0.674131	-0.14214	0.174702	0.0434571	0.727629	0.102125	0.360399	-0.0105899	0.671959
DRG2	-0.0825517	0.242229	0.0136911	0.804283	0.068897	0.409621	-0.155401	0.105186	0.18352	0.104553	0.0239957	0.830755	0.0377482	0.0786738
GOPC	-0.0672517	0.242954	0.00472379	0.933071	-0.033846	0.606145	-0.0647044	0.400122	-0.00323972	0.970875	-0.00665562	0.937765	0.0121428	0.575583
GDF2	0.115428	0.24324	-0.0363269	0.638462	0.243441	0.0206344	-0.245696	0.0478092	0.271663	0.0701383	0.210341	0.139142	-0.0332247	0.286774
CD46	-0.0978519	0.243343	-0.111869	0.127608	-0.149766	0.110506	0.0872426	0.374055	-0.207078	0.115639	-0.0577263	0.65575	-0.00737663	0.713269
CRNN	0.0821588	0.244295	-0.0136901	0.802001	0.0963874	0.2532	0.00685292	0.938884	0.0681158	0.570741	0.0777247	0.477257	-0.00234584	0.91012
S100A16	0.153105	0.248706	0.15287	0.196315	0.155088	0.308986	-0.00201268	0.989813	0.0840226	0.715753	0.151438	0.451418	0.0337481	0.44386
CCS	0.111354	0.250948	0.0982968	0.257782	-0.0226202	0.840712	0.172043	0.18846	-0.10595	0.509006	0.137317	0.336427	-0.0109354	0.731866
DPEP1	0.0714722	0.251873	-0.0424969	0.417659	0.133206	0.0520332	-0.026653	0.701311	0.171653	0.0793458	0.0747173	0.434456	-0.0101042	0.631997
SIT1	-0.058921	0.252586	-0.0373863	0.375907	-0.055317	0.356024	0.00211589	0.974498	-0.0832814	0.338969	0.000119297	0.998799	0.019686	0.188114
AKT1S1	-0.153264	0.254051	-0.0398974	0.736133	-0.0757382	0.627679	-0.0434931	0.800789	0.0959525	0.66378	-0.0857076	0.680591	0.0632819	0.156664
IL13RA1	0.0800169	0.254615	0.0505993	0.431359	-0.103396	0.187908	0.214702	0.0468574	-0.20394	0.0403213	0.036741	0.71131	0.0119905	0.530092
CD22	-0.102202	0.254828	0.000561987	0.994343	-0.0333704	0.759267	-0.0820275	0.54518	0.0121334	0.933736	-0.0427459	0.753296	0.0369473	0.173042
ANXA5	0.0682778	0.254912	0.0482523	0.364438	0.0783943	0.279022	-0.0625325	0.416397	0.10952	0.312834	0.0970711	0.29185	0.00719061	0.729468
WASF3	-0.181909	0.25733	-0.0451587	0.741999	0.186039	0.278538	-0.457829	0.029619	0.347636	0.163005	0.0941268	0.677759	0.0409178	0.442904
EPHA10	-0.186717	0.258913	-0.216017	0.128513	-0.43272	0.0220571	0.245815	0.232978	-0.488734	0.0787165	-0.392786	0.116348	-0.0180261	0.497503
TPSAB1	-0.130046	0.261251	-0.155584	0.121083	-0.00167202	0.989582	-0.134267	0.393972	0.084935	0.617193	-0.0489075	0.778344	-0.0294991	0.333064
MPI	-0.0638579	0.261409	-0.0701869	0.113037	-0.0482323	0.46172	-0.0432949	0.555115	0.070879	0.413019	-0.10224	0.251999	-0.0129562	0.440983
FOXO3	0.168784	0.261504	-0.102066	0.446291	0.15174	0.413233	-0.0843597	0.664945	0.406021	0.123911	-0.0736981	0.770725	-0.0914877	0.0589792
CIAPIN1	-0.0900569	0.261518	-0.0173475	0.802791	-0.096483	0.290499	0.0494368	0.634413	-0.174386	0.157931	0.0292875	0.808394	0.0266977	0.260112
PDGFRA	-0.0993986	0.262388	-0.107783	0.196201	-0.122668	0.200219	0.0310658	0.798196	-0.21397	0.108484	-0.00408298	0.973527	0.00238124	0.899683
CD300LG	0.0841547	0.26244	-0.0465282	0.486391	-0.172617	0.0437937	0.213871	0.0596449	-0.195002	0.0790984	-0.213897	0.0602948	-0.0439521	0.0788658
WFIKKN2	0.0270805	0.264098	0.011554	0.599297	-0.0171152	0.609994	0.064382	0.0631663	-0.0449428	0.332574	-0.0101612	0.808159	-0.00328599	0.596999
PHOSPHO1	0.094251	0.26498	-0.0532681	0.443875	0.0180155	0.852877	0.110946	0.264836	-0.155167	0.253738	0.182317	0.171967	-0.0564139	0.0273471
DAG1	0.0885035	0.265564	0.0279111	0.701809	-0.128681	0.168499	0.254504	0.00852987	-0.24316	0.0586963	0.0126144	0.921745	-0.00426901	0.824042
XCL1	-0.113212	0.267249	-0.0544837	0.524064	0.00557965	0.959744	-0.0384858	0.716711	-0.0302945	0.84993	0.125742	0.413856	-0.0115385	0.685959
CLUL1	0.116627	0.268124	-0.00994741	0.910948	0.063941	0.601538	0.125211	0.339115	0.092161	0.578144	0.0616872	0.707862	-0.0206558	0.329613
LACTB2	-0.0663733	0.26829	0.00584528	0.915512	0.025329	0.711237	-0.0540522	0.451883	-0.0494564	0.613941	0.113744	0.216464	-0.00366144	0.851924
AGXT	-0.0672851	0.268708	-0.0227139	0.649862	-0.0984981	0.160934	-0.0258575	0.737252	-0.121413	0.211751	-0.111061	0.243339	-0.00375758	0.845876
AMY2A	-0.0820362	0.268723	-0.0267518	0.677645	0.0254615	0.776147	-0.0650053	0.477467	-0.0979617	0.424133	0.118983	0.332531	0.00899094	0.628112
ATXN10	-0.159871	0.268788	-0.0534702	0.69549	-0.146209	0.388877	0.0804514	0.715602	-0.134011	0.572848	-0.255025	0.233196	0.0641881	0.219502
DDR1	0.0725189	0.268981	0.0107385	0.855084	-0.066149	0.365329	0.174249	0.0261734	-0.0875355	0.390049	-0.0385875	0.701016	-0.00746452	0.589685
ATP6AP2	-0.0849396	0.269891	-0.0260486	0.692401	0.0394723	0.651192	-0.11844	0.194496	0.0847489	0.517786	-0.0331298	0.778682	0.00509052	0.829138
LILRA5	-0.0951354	0.269915	-0.100639	0.184692	0.176957	0.0822056	-0.194783	0.0848722	0.187972	0.169363	0.160183	0.244784	0.0099866	0.689913
PCOLCE	-0.130642	0.269917	-0.0741763	0.427576	-0.0365295	0.783822	-0.045748	0.740209	-0.0713933	0.703623	0.0529864	0.769837	-1.70433e-05	0.999558
CD48	0.102163	0.270205	0.0226734	0.783281	0.134586	0.225956	0.0210578	0.864339	0.087549	0.560429	0.215482	0.146555	-0.0185112	0.397046
ABHD14B	0.0945161	0.270434	0.0861789	0.281454	-0.0064891	0.946704	0.115075	0.310188	-0.137758	0.299641	0.122404	0.346428	-0.0100698	0.72802
VEGFC	0.141282	0.270598	0.0167126	0.876014	0.00645609	0.965506	0.112984	0.496421	-0.076904	0.712306	0.0807429	0.688762	-0.0346088	0.361558
CCL11	-0.12375	0.270753	0.0180745	0.845779	-0.00523271	0.968227	-0.0649614	0.610262	-0.0235112	0.899652	-0.0720997	0.691916	0.0370516	0.281807
ALPP	0.17823	0.271667	0.00714176	0.958071	0.356473	0.0495916	-0.135882	0.486458	0.315051	0.233491	0.346177	0.157521	0.0126266	0.780997
CTRC	0.120116	0.271869	-0.021276	0.826545	0.175333	0.154761	0.031135	0.830168	0.213791	0.198163	0.0463515	0.780827	-3.51576e-05	0.998898
REG3A	-0.118022	0.273738	0.0110789	0.913954	0.0621645	0.637237	-0.159144	0.331835	0.0523285	0.757254	-0.0541473	0.752574	0.00907037	0.75849
PAEP	0.0744311	0.273978	0.0380467	0.483262	0.030383	0.689923	0.0655594	0.435312	0.0747119	0.490782	-0.0322591	0.75337	-0.0143395	0.499297
KRT5	-0.0791406	0.276974	-0.0534075	0.423949	0.080134	0.38823	-0.0710289	0.46433	0.0261677	0.837362	0.0684191	0.582013	0.0252546	0.337372
COLEC12	0.0260611	0.277554	-0.0134518	0.532436	-0.0343113	0.239847	0.0730873	0.0440385	-0.00947281	0.798334	-0.0553914	0.158799	-0.00779851	0.279643
TPPP3	-0.065218	0.280045	-0.0265664	0.628058	0.10281	0.114874	-0.204184	0.00711051	0.267245	0.00552443	0.0187326	0.831359	0.0223314	0.298022
MDK	0.235604	0.280121	-0.326058	0.079055	-0.0396737	0.878063	0.424229	0.11198	0.1926	0.592856	-0.023945	0.944767	-0.0724765	0.271827
TNC	0.0945398	0.28064	0.0144508	0.860431	0.041658	0.675188	0.154473	0.110507	0.0224124	0.874686	0.0230597	0.865607	-0.0142746	0.594841
RSPO1	0.097403	0.282022	-0.139178	0.0879949	0.0308929	0.76278	0.147398	0.241445	-0.0107384	0.941784	0.0573078	0.670355	-0.0532402	0.0837451
CBLN4	-0.139407	0.282362	-0.189201	0.0883054	-0.481083	0.000723144	0.27419	0.0712918	-0.539697	0.00814341	-0.389251	0.0425527	-0.00407646	0.845092
DIABLO	-0.083448	0.282526	0.0196496	0.796966	0.0484268	0.59438	-0.201418	0.0551577	0.089192	0.473408	-0.0319274	0.785646	0.0310139	0.278359
MMP9	0.0647959	0.283269	0.0300454	0.556612	0.0753605	0.305002	-0.0233379	0.76993	0.0810741	0.420067	0.0117078	0.902107	0.00195583	0.921835
HK2	0.0618072	0.284438	-0.0265406	0.590609	0.0894212	0.179797	-0.0238081	0.7268	0.0506681	0.581965	0.132306	0.141635	-0.0393147	0.0518567
PDGFC	0.0682343	0.284463	0.0266879	0.606095	0.143278	0.0785655	-0.0856406	0.318247	0.0451296	0.682685	0.0818106	0.442684	0.000305899	0.988254
FHIT	-0.12759	0.286971	-0.0803172	0.411456	-0.0248636	0.862032	-0.178708	0.239837	0.177834	0.383883	-0.230548	0.229195	-0.0151738	0.675064
NFATC3	-0.0562629	0.288367	-0.021867	0.638804	-0.0323464	0.574307	-0.0533022	0.471438	-0.00123483	0.988542	-0.0858242	0.243036	-0.0122753	0.493695
WASF1	0.0697008	0.288638	-0.0923854	0.1001	-0.0450608	0.547721	0.0863143	0.270357	-0.00523557	0.959791	-0.0467253	0.643009	-0.0457094	0.030266
SKAP2	0.0635238	0.288974	-0.0618017	0.195137	0.111805	0.0922276	0.0105612	0.877716	0.191728	0.0452006	0.0646669	0.469507	-0.0157904	0.400414
NRCAM	0.0223181	0.28961	0.0202164	0.316836	0.0397519	0.103466	-0.0229781	0.360017	0.0392728	0.261749	0.0266399	0.410037	0.0035381	0.618966
ITIH3	-0.0733165	0.290304	-0.0662743	0.254078	0.0351818	0.661843	-0.118081	0.178197	-0.0770936	0.482929	0.128587	0.246303	0.00751906	0.720773
TP53	-0.123544	0.291204	-0.151125	0.145055	0.321723	0.0377563	-0.425612	0.0150483	0.103835	0.614652	0.282641	0.154922	-0.0690403	0.0813175
RETN	-0.120511	0.291344	-0.0247072	0.812759	0.135583	0.292804	-0.152502	0.323052	0.123136	0.477574	0.08318	0.632986	0.0376124	0.151043
NMNAT1	-0.0687149	0.292082	-0.0192514	0.728416	-0.0191111	0.78747	-0.0424115	0.626028	-0.178508	0.0627134	0.116199	0.224099	-0.0029491	0.888908
TNFSF13	0.121516	0.293108	0.0231334	0.840098	-0.0229864	0.862985	0.225939	0.118126	-0.147321	0.417168	0.110643	0.538637	-0.0149486	0.644261
FCRL1	0.104888	0.29378	-0.0663934	0.433742	0.231532	0.0258057	-0.0368648	0.763055	0.0965636	0.500469	0.332949	0.020164	-0.0194526	0.492392
PRELP	0.102679	0.294005	0.0368151	0.649448	-0.0469226	0.679751	0.227236	0.0371824	-0.0477476	0.763715	0.0323261	0.836379	-0.0201413	0.435084
REG4	0.111856	0.294775	0.0787359	0.429088	0.0662839	0.598267	0.0764622	0.589719	0.160115	0.34494	-0.111531	0.507212	-0.00990783	0.767327
FAM3B	-0.158882	0.295245	-0.321824	0.00387893	-0.183704	0.263766	-0.0454078	0.801681	-0.0242329	0.916479	-0.322492	0.159232	-0.0432357	0.143165
NPPC	-0.0268	0.295502	-0.01012	0.637833	-0.0326459	0.259293	0.0266684	0.414407	-0.0562909	0.159282	-0.0105953	0.782521	0.000912731	0.900571
VAT1	-0.0330444	0.296873	0.00738587	0.792957	-0.0271456	0.46753	0.00355134	0.930401	-0.0930644	0.0760128	0.0253079	0.597155	0.0117323	0.277551
NBL1	0.0500315	0.297592	0.0590685	0.160913	0.0419607	0.431615	-0.00245231	0.962014	0.0428414	0.57403	0.0439277	0.551456	-0.00223664	0.873548
CCL7	-0.0703453	0.29778	0.0487344	0.388858	-0.0716797	0.354118	-0.011989	0.879122	-0.00137281	0.990322	-0.134162	0.187813	0.0203559	0.360575
NELL2	0.0448885	0.299807	0.0456812	0.220028	0.0680495	0.130699	-0.00644126	0.896119	0.078677	0.236239	0.0497889	0.41946	-0.00347791	0.712968
KYNU	-0.0865104	0.299899	-0.0983464	0.214002	-0.0314973	0.727386	-0.0771134	0.541207	0.000856154	0.994288	-0.0314011	0.781885	-0.0503228	0.0447574
RAB6A	0.147126	0.300391	0.162737	0.161874	0.0132969	0.937052	0.145284	0.393657	0.016169	0.945719	-0.107252	0.640918	-0.0103354	0.817232
MVK	0.100515	0.301135	0.0774036	0.367876	0.151498	0.156394	-0.0845669	0.470917	0.312648	0.0550397	0.144977	0.310386	0.00634181	0.850998
SCARF1	-0.103416	0.301476	-0.184554	0.0461539	-0.1882	0.0858408	0.0874227	0.482251	-0.324546	0.0347101	-0.0642446	0.667416	-0.0201497	0.395394
LAMP2	0.0517086	0.304155	0.0126686	0.78167	-0.0749228	0.201538	0.146578	0.0280598	-0.0662292	0.410736	-0.0690875	0.36799	0.000301726	0.976658
TSLP	0.0788785	0.305967	-0.0820641	0.186064	0.122894	0.14933	-0.045497	0.580885	0.107487	0.385256	0.0937315	0.418013	-0.0174795	0.472067
PLIN3	-0.0769924	0.30801	-0.0675876	0.296821	0.00693288	0.931142	-0.0530456	0.598951	0.00652239	0.955756	0.0178293	0.861022	0.00357043	0.875192
S100A4	0.0862118	0.308954	0.10704	0.146756	-0.0966968	0.299765	0.224602	0.0236573	-0.222138	0.0982879	0.0172866	0.892713	-0.0105977	0.597161
NFASC	0.023776	0.30998	-0.0105527	0.629922	-0.0361754	0.203304	0.0714099	0.0267853	-0.0594621	0.128875	-0.0016309	0.964476	-0.000511351	0.939335
RARRES2	0.16309	0.310588	0.060742	0.612765	0.188381	0.288572	0.103615	0.559082	0.0779832	0.761192	0.296236	0.233628	-0.00372189	0.931661
FCAR	0.119545	0.310716	0.124854	0.163837	0.11772	0.347277	-0.0432199	0.752589	-0.0330819	0.852918	0.0498059	0.763988	-0.0149077	0.530779
BCAN	0.0240966	0.311466	-0.0121415	0.514684	-0.0269755	0.275019	0.0653391	0.028049	-0.026394	0.467508	-0.0290968	0.37888	-0.00884271	0.189605
PTPN1	-0.0594759	0.31288	-0.114387	0.0327129	-0.116048	0.0680519	0.0644167	0.451955	-0.0720759	0.394723	-0.118201	0.161699	-0.0315927	0.141976
SLC39A14	0.0840717	0.313085	0.0435716	0.56438	0.0528599	0.587771	0.0381379	0.732973	0.247572	0.0993155	0.0136261	0.914065	-0.00926424	0.762709
TSHB	-0.093317	0.314858	-0.14757	0.0760684	0.0172563	0.877165	-0.196306	0.0998718	0.0564851	0.728297	-0.0161881	0.90909	-0.00624928	0.832156
CRH	-0.138043	0.315483	-0.223021	0.073046	-0.274457	0.0834532	0.171321	0.338897	-0.217476	0.34267	-0.203766	0.328016	-0.00753219	0.804172
KEL	-0.0950046	0.317522	-0.0143151	0.862235	0.0972937	0.419859	-0.246902	0.0603455	0.0347207	0.837542	0.133398	0.399217	0.017623	0.588159
AXIN1	-0.0766935	0.317814	-0.0147496	0.801396	-0.186379	0.0417002	0.0909311	0.350354	-0.00434253	0.972097	-0.385854	0.00125804	0.0097377	0.69245
FLRT2	-0.106469	0.318908	-0.0992499	0.31071	-0.159935	0.182672	0.164344	0.210959	-0.214166	0.194461	-0.0935244	0.562109	-0.0245595	0.386979
CD6	-0.079252	0.319642	-0.00498797	0.942436	0.0227573	0.795699	-0.08596	0.433413	0.18224	0.13012	-0.142835	0.205971	-0.00344862	0.891196
ENPP5	0.0325403	0.322244	-0.0249001	0.349452	-0.0164727	0.666124	0.0413353	0.329215	-0.0233724	0.660908	0.0174514	0.734682	-0.0083963	0.158521
SCRN1	0.0971441	0.322311	0.142912	0.0713385	-0.00780021	0.947606	0.122808	0.319717	-0.1555	0.342961	0.16685	0.294556	0.0117237	0.68802
NUDT2	-0.0682324	0.323264	0.039382	0.48477	-0.117041	0.150235	0.0684722	0.444519	-0.140732	0.197141	-0.0197253	0.857344	0.0085304	0.70249
MMP3	-0.0997444	0.323422	-0.153171	0.099954	-0.246437	0.0335315	0.119706	0.326597	-0.236714	0.143439	-0.280258	0.0838084	-0.00810671	0.704198
SULT1A1	-0.0854454	0.323915	-0.0818404	0.286005	-0.0327095	0.742938	-0.135657	0.228994	-0.19925	0.154867	0.0951921	0.458651	0.0149736	0.583814
PRTN3	-0.0570713	0.324208	-0.0482616	0.349772	-0.0098387	0.894279	-0.0455675	0.598879	0.10253	0.259923	-0.114163	0.230695	0.00171983	0.926585
SRC	0.0717149	0.324744	-0.0702481	0.234401	0.0226065	0.785548	0.0741227	0.403651	0.00428772	0.971252	0.0759746	0.499721	-0.0275785	0.247532
CSF1	0.0677036	0.32484	-0.00290519	0.965423	-0.0991275	0.233769	0.224288	0.00826957	-0.173341	0.131187	-0.000194671	0.998599	-0.00264685	0.89086
APRT	-0.0850487	0.327717	-0.075693	0.261016	-0.142702	0.154306	0.0392813	0.709511	-0.0216018	0.876224	-0.170024	0.20596	-0.0328571	0.194113
FOSB	-0.0578912	0.327997	-0.08166	0.0982898	0.0834222	0.199762	-0.112803	0.162248	0.0889863	0.329621	0.119403	0.154944	-0.0280614	0.148198
DDAH1	-0.102928	0.328042	-0.0428452	0.623825	-0.194087	0.0917391	0.0969075	0.414439	-0.276302	0.0952626	-0.0623947	0.689743	0.00750161	0.708797
DTX3	-0.0886476	0.32911	-0.0355135	0.674866	-0.159205	0.106378	0.0730913	0.465694	-0.251985	0.0766832	-0.0362068	0.788617	0.0192077	0.401034
MNDA	0.102744	0.329779	0.0489319	0.57218	0.239216	0.0554312	-0.10189	0.448285	0.308489	0.0692358	0.135202	0.422578	0.025059	0.457311
CCL3	0.0892324	0.330484	-0.108281	0.195691	0.056808	0.622091	0.0743567	0.543518	-0.0392568	0.810767	0.0741317	0.594982	-0.0527154	0.0407119
ADAMTS15	-0.0825433	0.331085	-0.10254	0.133072	-0.0871848	0.359396	0.0576768	0.591405	-0.141422	0.294018	-0.0608803	0.618758	-0.0154953	0.519843
HGF	0.0978716	0.331556	-0.00526963	0.954501	-0.133388	0.249211	0.279968	0.0230351	-0.110348	0.500746	-0.089856	0.55609	-0.00288619	0.900801
KRT19	-0.0612262	0.331712	-0.0410766	0.410713	0.105844	0.14093	-0.19568	0.0181662	0.130919	0.18735	0.0751125	0.44298	-0.0163796	0.410936
PDGFRB	-0.0765172	0.331827	-0.128934	0.0775708	-0.179143	0.0529132	0.147184	0.138714	-0.246175	0.0507516	-0.0790594	0.519241	-0.00302948	0.876494
KLK1	-0.153107	0.332404	0.238256	0.0674418	0.0676661	0.697896	-0.193613	0.3331	0.118776	0.630084	0.174871	0.45669	0.0502482	0.0864375
CR2	0.116455	0.332581	0.0942723	0.363161	0.178132	0.185512	-0.0365299	0.822883	0.0717656	0.691414	0.279573	0.136278	-0.0292153	0.326788
GALNT3	-0.0851536	0.332616	0.05371	0.545635	0.20195	0.0466661	-0.299903	0.0126121	0.144834	0.332308	0.208201	0.113148	0.0347155	0.271246
NPTN	-0.113207	0.333461	-0.081634	0.412456	-0.412668	0.00181126	0.364524	0.021343	-0.519794	0.00585883	-0.293811	0.0963264	0.0118245	0.645189
TPP1	0.0166421	0.33404	0.0112449	0.481301	-0.0316445	0.137394	0.0595866	0.0208278	-0.0419042	0.121884	-0.0118266	0.670424	0.00399797	0.442513
KIRREL2	-0.10947	0.334609	-0.0545981	0.555806	-0.176428	0.185716	0.00741729	0.958686	-0.269095	0.166054	-0.153038	0.381476	-0.00107697	0.972957
FABP2	-0.111565	0.334631	-0.151298	0.130461	-0.00474608	0.972504	-0.0773537	0.643184	-0.0533871	0.763271	-0.0266518	0.886486	-0.0181666	0.53913
ADH4	-0.0519435	0.335324	-0.0986264	0.0265487	-0.0196223	0.762092	0.0216627	0.767789	0.038412	0.655718	-0.100896	0.212116	-0.0128398	0.483291
INHBC	-0.0885918	0.336238	-0.0588132	0.415908	0.160144	0.0954475	-0.249277	0.0395401	0.161405	0.222706	0.092181	0.483864	-0.0183711	0.506216
TSPAN1	0.0410589	0.337368	-0.0103049	0.748703	0.0104476	0.831064	0.0413508	0.463166	-0.0392588	0.56921	0.0512496	0.418986	-0.00472926	0.733871
CRLF1	0.0826354	0.338493	0.0256216	0.75022	-0.132346	0.197211	0.254746	0.0233175	-0.198066	0.152622	0.0388824	0.769937	-0.0186477	0.305905
CST6	-0.114245	0.338762	-0.105154	0.354946	-0.0334457	0.8033	0.0123995	0.9347	-0.0605651	0.746752	-0.00581476	0.974457	-0.0105427	0.729323
MUC13	0.157652	0.33892	0.144163	0.329485	0.168786	0.391177	0.113828	0.580395	0.167638	0.573136	0.269033	0.3079	-0.00722802	0.893677
ANXA3	0.0507148	0.339184	0.0349791	0.43073	0.071549	0.256397	0.0302613	0.65489	0.0980162	0.256117	0.0844999	0.304527	-0.0141266	0.363234
EDA2R	0.0962891	0.340218	-0.0322174	0.728959	-0.0233613	0.843775	0.187399	0.131979	-0.0078684	0.960377	-0.0185309	0.909572	-0.0139985	0.539745
PRL	0.124563	0.340681	-0.00609334	0.955713	0.0153488	0.924519	0.142499	0.453666	0.0994054	0.639233	-0.171669	0.403075	-0.0257144	0.474428
SEZ6L	0.0304044	0.34173	-0.000259662	0.992644	-0.0429269	0.266643	0.0752699	0.0920194	-0.0861073	0.104219	0.00494924	0.921938	-0.0112045	0.155659
RWDD1	0.0742491	0.346588	0.0174317	0.798369	-0.10059	0.247483	0.224358	0.0184087	-0.235809	0.0580568	-0.00812558	0.944553	-0.0141934	0.461342
IL19	-0.128355	0.346736	-0.174738	0.10927	-0.335256	0.022075	0.151456	0.358877	-0.205743	0.314423	-0.342849	0.0898684	0.0100332	0.628217
MATN3	0.123437	0.348907	0.0283357	0.81683	-0.105126	0.500782	0.273946	0.106779	-0.110354	0.625139	-0.0972486	0.632117	-0.0473669	0.153355
IGFBP3	0.133767	0.349724	0.0704203	0.58694	-0.0314362	0.852644	0.149125	0.456595	-0.143014	0.543182	0.0317891	0.883246	-0.0288431	0.506169
TNFAIP8	-0.0592155	0.350189	0.0276119	0.615932	0.0668304	0.360592	-0.0871475	0.229938	-0.00748664	0.945083	0.0743175	0.449754	0.00434142	0.833241
ESM1	0.116381	0.350491	0.0997438	0.385718	-0.152746	0.315332	0.357197	0.0161936	-0.195527	0.366914	0.0344886	0.861451	-0.0160766	0.633942
HAVCR2	-0.0945119	0.350609	-0.0814939	0.371753	-0.225764	0.0563593	0.195341	0.113589	-0.315122	0.0530714	-0.0764051	0.630767	-0.0138472	0.561619
FGFR1OP	-0.0909679	0.352088	-0.0121797	0.862163	0.00263406	0.979143	-0.0765275	0.479085	-0.0152987	0.917042	-0.0311109	0.819429	0.0212532	0.451457
DNPH1	-0.0967715	0.352488	-0.0903962	0.339267	-0.146678	0.220527	0.0571004	0.640526	-0.296552	0.0777707	-0.00756316	0.96328	0.00569779	0.84874
CTSH	0.146399	0.35259	0.00171867	0.989848	-0.115523	0.502622	0.296919	0.14178	0.00760472	0.974746	-0.28041	0.215641	-0.041877	0.245934
CXCL9	0.117527	0.353749	0.19566	0.139118	0.13511	0.340216	0.109945	0.519963	0.174627	0.339684	0.14378	0.452876	0.00851906	0.803054
DCTN6	0.0786979	0.35417	0.0385229	0.603396	0.0388651	0.69805	0.110885	0.267618	-0.0286849	0.842201	0.061219	0.653475	0.0204373	0.478193
UMOD	-0.0808635	0.354481	0.0202198	0.781982	-0.153698	0.113412	0.140578	0.268615	-0.129731	0.328996	-0.164893	0.184572	0.0202755	0.325835
ANGPTL2	0.108721	0.354624	0.02121	0.828513	-0.0759198	0.574465	0.27002	0.0613021	-0.0304168	0.872218	-0.0618654	0.734787	-0.03352	0.297003
PRSS2	-0.0950668	0.356607	-0.119546	0.167492	0.157238	0.163049	-0.192593	0.133563	0.0904607	0.559227	0.0830406	0.601418	-0.00801955	0.721872
FOPNL	-0.0834289	0.356651	-0.0368715	0.656656	-0.198101	0.0697918	0.0362272	0.772532	-0.0033961	0.98219	-0.329973	0.0212156	-0.0393305	0.207649
ARHGAP25	-0.0932503	0.356667	-0.00858565	0.922618	-0.00287672	0.982218	-0.0771455	0.625663	0.35613	0.0434871	-0.21042	0.196769	0.0241771	0.460511
PROC	-0.0803035	0.35669	-0.0232679	0.760355	-0.198077	0.0369581	0.152645	0.142626	-0.147343	0.272365	-0.236117	0.0751472	0.0291671	0.244258
TNFSF14	-0.0852372	0.358469	-0.0239935	0.770094	0.0841455	0.38719	-0.100308	0.359436	0.0594857	0.669238	0.101936	0.443717	0.0074306	0.766091
CD300E	0.0844863	0.358646	0.0295744	0.695753	-0.0889114	0.410419	0.171711	0.164062	-0.0517001	0.735108	-0.129534	0.357755	-0.0209783	0.285433
LSP1	-0.0940056	0.358871	0.0104	0.90286	0.0432344	0.69552	-0.103826	0.414227	-0.0968041	0.549402	0.108344	0.456861	0.0254556	0.43145
NPY	-0.0845857	0.359036	-0.174961	0.0285252	-0.21899	0.0324371	0.167229	0.14826	-0.267696	0.061962	-0.151131	0.267163	-0.0252377	0.157976
FGFR2	0.0339439	0.36047	-0.00506614	0.872643	-0.0607944	0.142265	0.106558	0.0239655	-0.0788008	0.174143	-0.0448285	0.418088	-0.00209375	0.79494
KCNIP4	-0.0806738	0.361647	-0.00577151	0.933552	-0.0191632	0.84892	-0.0740199	0.475703	0.0221883	0.887438	-0.106812	0.424741	-0.00865652	0.743891
ACP6	0.160598	0.362241	0.00156554	0.991309	-0.0638744	0.753278	0.240328	0.192781	-0.271659	0.35274	-0.00375365	0.989401	-0.00381157	0.87269
RAD23B	-0.0550113	0.362992	-0.0525446	0.297099	0.0581887	0.403252	-0.0350285	0.666119	0.157187	0.100852	-0.0378837	0.686341	-0.00805235	0.68438
CTSF	0.103645	0.363267	-0.0448291	0.665026	-0.0634918	0.640365	0.221351	0.135364	-0.13119	0.484469	-0.0192847	0.914984	-0.0271548	0.404288
MAD1L1	0.074792	0.36353	-0.0417586	0.544663	0.157433	0.0608712	-0.0290323	0.776801	0.206226	0.0712897	0.172706	0.152116	-0.0490748	0.064783
HMBS	-0.0282158	0.364219	0.00543119	0.827907	0.0439975	0.215678	-0.0873599	0.0194711	0.053103	0.28954	0.0350094	0.476077	0.016884	0.0845713
CEACAM1	0.0886572	0.367243	-0.0413228	0.657449	0.000219603	0.998308	0.199884	0.173391	-0.00436097	0.972707	0.0155901	0.913057	-0.0273294	0.350253
GPC5	0.10138	0.367633	-0.0657996	0.526183	-0.246306	0.0551949	0.434689	0.00355394	-0.240616	0.171869	-0.148553	0.364	-0.0511012	0.0419536
IL6ST	0.0502602	0.370589	0.0205009	0.691319	-0.0787934	0.220323	0.107334	0.111506	-0.114414	0.202715	-0.000529623	0.995102	-0.0132901	0.302861
MATN2	0.0912272	0.371598	0.0198564	0.817288	-0.0784822	0.513406	0.243069	0.0531129	-0.0939777	0.570701	-0.0419233	0.799233	0.00239379	0.92865
SERPINE1	0.0814974	0.372597	0.100511	0.246801	-0.159907	0.121958	0.302975	0.00485482	-0.0840233	0.57338	-0.180002	0.193907	0.0181382	0.475004
NDRG1	0.0635503	0.373808	-0.00504829	0.935186	-0.0492481	0.55402	0.158306	0.077654	-0.0701115	0.570008	-0.0812618	0.458733	-0.0154731	0.488284
SCGB3A2	0.154942	0.374234	0.261668	0.0837741	0.0602813	0.768474	0.215655	0.351299	-0.182627	0.506504	0.0165242	0.95141	0.0339036	0.191747
TAFA5	-0.0453661	0.375786	-0.00879915	0.836149	-0.050622	0.380531	0.0318859	0.628012	-0.130288	0.0940648	0.0813966	0.266981	-0.00559159	0.662449
CA12	0.0867031	0.375935	0.0370328	0.636881	-0.100844	0.356005	0.191907	0.125366	-0.117722	0.439708	-0.20641	0.15196	-0.0285929	0.189398
HSPG2	0.0762843	0.375946	0.0734093	0.309049	0.00943617	0.923755	0.123062	0.22267	-0.0570739	0.683068	0.113934	0.398441	0.00690436	0.756084
MEGF10	0.0520215	0.376288	0.024797	0.66925	-0.122708	0.096072	0.190773	0.017666	-0.223291	0.025692	0.0195284	0.835471	-0.0104293	0.481909
CCL28	-0.0651	0.376338	0.0038659	0.951824	-0.0533457	0.520853	0.0380905	0.70149	-0.12172	0.289148	-0.0477792	0.659338	0.00124101	0.958816
PDGFB	0.107451	0.377002	0.0529264	0.553091	0.0553089	0.701839	0.0980805	0.488529	0.236229	0.233495	0.188348	0.330263	0.00745565	0.837969
ENPP2	-0.0248764	0.37857	0.015515	0.564032	-0.0384944	0.255602	0.032059	0.399175	-0.0577919	0.185961	-0.052807	0.262614	0.00627688	0.516007
SLC27A4	0.0792895	0.379341	0.115499	0.154689	0.173774	0.12514	-0.0611012	0.613096	0.140871	0.414299	0.186702	0.195832	-0.0303441	0.317865
CA5A	0.0654141	0.379587	0.129467	0.0407078	-0.00196502	0.980376	0.118634	0.173567	-0.00865961	0.938564	0.0388655	0.724911	0.022927	0.328462
CHGB	-0.017803	0.380301	-0.0124237	0.439387	0.0223509	0.291365	-0.0232558	0.316848	0.0131544	0.670384	0.0324486	0.270805	0.00215537	0.580912
FMR1	0.0721892	0.380885	-0.071268	0.268593	0.105469	0.259456	-0.0429552	0.656982	0.0907442	0.509972	0.00585076	0.963992	-0.0312383	0.210613
LEP	-0.0804408	0.381432	0.0173978	0.83284	0.0586934	0.560592	-0.0477759	0.684129	-0.0295511	0.839318	0.0555776	0.670159	-0.0341698	0.228236
TJAP1	0.0364445	0.381626	0.0148547	0.716472	-0.0705311	0.176211	0.101799	0.0819215	-0.147418	0.0379064	-0.0274382	0.684805	0.0112442	0.45947
ICAM5	-0.0342046	0.38254	-0.00210427	0.950426	-0.0834962	0.0713919	0.00981169	0.842268	-0.0471568	0.467658	-0.0873237	0.167872	0.00504273	0.554572
KAZALD1	-0.0874887	0.383083	-0.124516	0.172189	-0.0464609	0.676135	0.0117637	0.918081	-0.106288	0.505834	-0.038498	0.801755	0.000189853	0.993951
TRAF2	-0.0484943	0.384576	-0.0320647	0.450613	-0.0223399	0.744582	-0.0151395	0.831293	-0.02424	0.802205	0.0512813	0.565734	-0.0066627	0.701956
PDGFA	-0.055549	0.384849	-0.0397117	0.491925	0.0112039	0.873962	0.0183124	0.780963	0.00281713	0.977684	0.0122084	0.903167	-0.00564792	0.767498
CHRDL2	-0.108466	0.386955	-0.0734234	0.46838	-0.289337	0.0384475	0.209747	0.159901	-0.452029	0.0243593	-0.233543	0.214447	-0.033978	0.311028
PADI2	0.0583287	0.387483	0.0504573	0.366064	0.0556357	0.481069	-0.0314009	0.722071	0.0252002	0.826322	0.0459682	0.656487	-0.0337059	0.103952
ANPEP	0.0513793	0.388793	-0.0175552	0.722699	0.10459	0.126938	-0.0301302	0.665327	0.127489	0.18612	0.0391623	0.679118	-0.0189993	0.301846
PPIB	-0.0804968	0.389353	-0.0598434	0.453736	-0.0909575	0.38404	0.151067	0.172391	-0.100527	0.493507	-0.097945	0.489717	0.00231745	0.929374
TBC1D17	0.0468026	0.389438	0.0173555	0.688558	0.0226217	0.742822	0.0024762	0.968255	0.11709	0.233752	-0.0051379	0.954778	-0.0115928	0.475734
TCL1B	-0.0615143	0.39085	0.0267224	0.679832	-0.0991822	0.209129	-0.00154284	0.985109	-0.059982	0.589562	-0.124463	0.250964	-0.00909298	0.705839
EGFR	-0.0661323	0.391854	-0.086242	0.207855	-0.159515	0.0783131	0.162195	0.0725316	-0.231416	0.0675789	-0.0575985	0.633438	0.00571778	0.760815
TNFSF10	0.126433	0.392142	-0.120413	0.302535	-0.00354837	0.982734	0.0932027	0.616375	-0.043435	0.853955	-0.12565	0.570397	-0.0720916	0.0879165
CD200R1	-0.077981	0.392255	0.0197764	0.807508	-0.0548516	0.610071	-0.0341041	0.792609	0.0532979	0.701198	-0.209291	0.149076	0.00998064	0.750148
IDS	0.0261418	0.392534	0.0225095	0.377907	-0.0515015	0.15848	0.0886882	0.0367012	-0.0514235	0.306073	-0.0345075	0.455972	-0.00517243	0.523186
PTPRN2	-0.0951661	0.392724	-0.130614	0.197271	-0.291655	0.0155342	0.202246	0.152845	-0.22299	0.19399	-0.294299	0.070854	-0.0334349	0.0778931
SUSD1	0.0390261	0.393722	-0.0130665	0.722424	-0.00876649	0.854029	0.0802986	0.172155	-0.0038226	0.953755	-0.0144098	0.824145	-0.0287492	0.0548064
PAM	-0.0864948	0.396367	-0.124231	0.187311	-0.350292	0.00322358	0.274698	0.0395588	-0.424132	0.0121479	-0.212766	0.166913	-0.00236761	0.905238
LRIG1	0.101193	0.397924	-0.0088874	0.929169	-0.1413	0.282744	0.319117	0.0236747	-0.240304	0.1954	0.00257157	0.988541	-0.0115416	0.627241
MET	-0.0853596	0.398039	-0.0905201	0.318979	-0.239363	0.0336132	0.169817	0.169913	-0.380164	0.0162443	-0.0545049	0.720083	0.00369115	0.879805
CD83	-0.0787179	0.398593	-0.10354	0.226699	-0.109098	0.286359	0.0798746	0.469228	-0.164191	0.263265	-0.00245397	0.985776	-0.0101962	0.623088
RRM2B	-0.0863653	0.398958	-0.0734165	0.437571	-0.156507	0.2156	0.00649655	0.960237	-0.152729	0.395743	-0.153621	0.367388	-0.0164916	0.646774
PBLD	-0.064013	0.399254	-0.0539563	0.339731	-0.0623966	0.442621	0.0897398	0.295197	-0.0310657	0.800673	-0.0783035	0.476798	0.0266691	0.246547
RCOR1	-0.0360064	0.399266	-0.0635769	0.0429332	0.0305598	0.511301	-0.0557158	0.303894	-0.00731643	0.907378	0.0443689	0.495329	-0.00898124	0.490753
PLXNA4	-0.103516	0.399385	-0.164781	0.118718	-0.393659	0.00638669	0.339036	0.027368	-0.441423	0.0280888	-0.277089	0.139297	-0.0156145	0.531068
STC1	-0.108518	0.401195	-0.173131	0.114474	-0.143407	0.313773	0.0265759	0.863837	-0.219894	0.271781	-0.0442239	0.82027	0.0154424	0.637668
LHPP	0.0750301	0.401338	0.0293537	0.730913	-0.150478	0.164909	0.212223	0.0580224	-0.264857	0.0785239	-0.0709144	0.616219	-0.00627664	0.754751
CCT5	-0.0404454	0.402513	0.0220436	0.625337	-0.0317131	0.580818	-0.0193785	0.77135	0.0403358	0.608902	-0.112043	0.145365	0.00906091	0.604655
CTSV	-0.0754324	0.403038	-0.00271108	0.969538	-0.0981983	0.34068	0.00448541	0.966559	-0.143555	0.340709	-0.0302599	0.824429	0.0090535	0.729752
PLA2G1B	-0.0986661	0.403536	-0.095407	0.322588	0.0364371	0.785095	-0.0883654	0.583915	-0.0694991	0.692436	0.0153454	0.933679	-0.00585436	0.830162
ANGPT1	0.0458164	0.404015	0.0430483	0.345113	-0.035102	0.494859	0.150457	0.0274485	-0.00639285	0.930201	-0.0406175	0.562825	0.036437	0.0167166
PLXDC1	-0.0333807	0.404035	0.00567348	0.870848	-0.0333167	0.44816	0.0492184	0.311557	0.0266795	0.672781	-0.0789642	0.191417	0.0131076	0.271516
EPHA1	0.0834491	0.404487	-0.00294878	0.971194	0.0860752	0.443321	0.0868975	0.538789	-0.0992419	0.489527	0.247188	0.107728	-0.00464965	0.850566
BLMH	-0.0802718	0.405974	-0.0635427	0.432128	-0.102645	0.309574	0.0340798	0.768961	-0.072153	0.613139	-0.0723984	0.601529	0.0195506	0.364828
PECAM1	0.0545217	0.406728	0.0210076	0.730008	-0.01354	0.852022	0.104544	0.20333	-0.0631052	0.544024	0.021677	0.824062	-0.00884106	0.6598
DAB2	0.0493756	0.407269	-0.025553	0.626284	0.0176215	0.825641	0.068979	0.422879	0.0476016	0.654938	0.00160619	0.987479	-0.0234323	0.249003
MSRA	-0.0725874	0.407593	-0.0587955	0.4866	-0.154195	0.111693	0.16387	0.158284	-0.351024	0.00951742	0.0268927	0.828703	0.0195249	0.524038
METAP1	-0.0405991	0.408151	0.00318778	0.933675	0.0104589	0.86774	-0.0747197	0.256813	0.048111	0.57566	-0.0527018	0.522732	0.0156705	0.314388
PILRB	-0.0742832	0.408392	0.00366262	0.964248	-0.0561985	0.596517	0.0301744	0.777821	-0.158804	0.300332	0.0532213	0.703359	0.000695345	0.970616
PQBP1	-0.0862081	0.408929	0.0469861	0.597098	-0.115078	0.349113	0.087948	0.536029	-0.318586	0.0719831	-0.0133386	0.932879	0.0289468	0.380837
PTPRS	-0.0872895	0.409419	-0.0640558	0.513503	-0.263065	0.0302766	0.203722	0.115172	-0.358081	0.0344451	-0.155018	0.349334	-0.0002397	0.991844
LILRB2	-0.0806922	0.411029	-0.073394	0.366733	-0.110398	0.314027	0.117268	0.359381	-0.037316	0.804386	-0.117066	0.418374	-0.00374566	0.869053
DDX58	-0.0550151	0.41223	-0.00866135	0.870256	0.0843883	0.245742	-0.0844157	0.328215	0.0586478	0.57284	0.0421584	0.666264	0.00222396	0.915702
LBP	0.0889858	0.413928	0.0326704	0.730079	-0.0784087	0.519544	0.199919	0.175916	-0.19081	0.239395	0.0331971	0.841708	0.00373802	0.917902
HEXIM1	-0.0819154	0.414195	-0.120305	0.181621	-0.102099	0.368079	0.0742347	0.563942	-0.14012	0.379082	-0.144938	0.334662	-0.0317386	0.331367
PTK7	-0.099904	0.415957	-0.134258	0.189214	0.263379	0.0742522	-0.371429	0.0178872	0.190809	0.371646	0.279866	0.138519	-0.0341378	0.361114
ATG4A	0.0616679	0.41601	0.0256588	0.707033	0.0347327	0.696668	0.0971193	0.287062	-0.00458133	0.971956	-0.00566285	0.962931	0.00275759	0.911837
PSRC1	0.0473745	0.417042	0.0146156	0.767497	0.101382	0.124487	-0.0592204	0.452164	0.103759	0.263252	0.0295345	0.74107	-0.00775975	0.69197
ST3GAL1	-0.0533613	0.417299	-0.0628087	0.266864	-0.0898976	0.226003	0.0125876	0.878731	-0.0781799	0.457195	-0.108803	0.279791	0.0023902	0.901305
CPXM1	0.131055	0.417345	0.11158	0.428428	0.0878321	0.617718	0.0876166	0.646177	-0.0164105	0.949059	0.218236	0.358921	0.0349655	0.305798
FCRL2	0.0562348	0.417702	0.0489017	0.439002	0.0415492	0.636034	0.0865839	0.363633	0.0295304	0.800709	-0.000654612	0.995275	-0.00706328	0.759127
SMAD1	-0.0629522	0.418862	-0.0233972	0.695925	-0.0787554	0.427048	0.0199362	0.845655	-0.0596008	0.671834	-0.152248	0.240644	-0.0100552	0.67844
LTBP3	-0.0938109	0.420067	-0.0527747	0.610685	-0.169319	0.180615	0.100687	0.4702	-0.313257	0.0959522	-0.038267	0.824277	0.0180623	0.551644
SCARF2	-0.0684971	0.420113	-0.0690547	0.341584	-0.0820083	0.371832	0.078865	0.434984	-0.189388	0.141962	-0.0429934	0.734562	0.00146647	0.943415
IL18RAP	0.0420331	0.42109	0.0195461	0.682522	-0.00424895	0.943212	0.0354351	0.613629	0.112468	0.178525	-0.0903368	0.246948	-0.000531376	0.976928
SELP	-0.0552704	0.421097	0.0173297	0.76863	-0.19503	0.0100532	0.195034	0.0234973	-0.202634	0.0544264	-0.142434	0.170482	0.0301909	0.129884
RNASET2	0.0435014	0.421678	0.033989	0.48531	-0.0520438	0.411458	0.154585	0.0166574	-0.135477	0.135048	0.0299444	0.723317	0.00728399	0.603842
ITGA5	-0.062107	0.422645	0.0115424	0.861983	0.00527971	0.95253	-0.039297	0.679595	-0.0343258	0.79277	0.0555563	0.628069	0.0229455	0.337424
MCFD2	0.0236347	0.423756	-0.0280341	0.28875	-0.00238745	0.942255	0.0346025	0.334389	0.0198082	0.672123	-0.0190027	0.675329	-0.00772362	0.374246
CD2AP	-0.0526727	0.42394	-0.095676	0.0974505	0.100096	0.190746	-0.174491	0.0446733	0.0819672	0.44368	0.0950538	0.352018	0.00126111	0.95085
ADGRG1	0.131829	0.425009	0.12361	0.406926	-0.201476	0.227256	0.434278	0.036632	-0.226175	0.347909	-0.186258	0.411997	-0.00255856	0.946524
TFF3	-0.0544687	0.425013	-0.0838321	0.171409	0.0227945	0.778278	-0.0141504	0.870417	-0.11088	0.304055	0.182262	0.0960825	-0.00988943	0.60324
BACH1	-0.0485557	0.425109	-0.00291366	0.95686	0.0872553	0.233565	-0.115693	0.148987	0.0940044	0.338429	0.024494	0.801121	0.000225279	0.990974
ANXA4	-0.0444295	0.425822	-0.089456	0.0537357	0.117594	0.0604069	-0.177837	0.0112672	0.114321	0.197049	0.0855215	0.313877	-0.0273263	0.0810949
DCXR	0.0451504	0.426527	-0.0290799	0.56222	0.0208454	0.766384	0.118251	0.154892	0.0173758	0.849863	-0.021617	0.808505	-0.0155014	0.416669
CA11	0.0832681	0.426911	-0.0945038	0.268196	-0.157236	0.220596	0.343872	0.0187659	-0.164065	0.345069	-0.0163261	0.920913	-0.0422497	0.126776
ERBB3	0.0588175	0.427006	0.000866495	0.989526	-0.0942754	0.255908	0.161837	0.0722554	-0.148402	0.19473	-0.0587619	0.611112	-0.00870793	0.615045
TNFRSF13B	0.0764174	0.427163	0.0577917	0.498035	0.203385	0.093353	-0.00356333	0.977613	0.146328	0.376228	0.167859	0.286709	0.00921416	0.701788
SIGLEC7	-0.100481	0.429465	-0.207114	0.0465896	-0.0762927	0.578907	0.100977	0.503438	-0.117553	0.545422	0.051581	0.788492	-0.0135704	0.586738
TNR	0.0495897	0.430177	-0.0370781	0.497276	-0.0716453	0.290987	0.156544	0.0446282	-0.114809	0.238982	0.019661	0.825408	-0.0272996	0.0341084
GFRA2	-0.0728627	0.430309	-0.112776	0.153438	-0.354582	0.000706409	0.254434	0.0242557	-0.377644	0.0109821	-0.318383	0.021362	-0.0027921	0.873858
KITLG	-0.0674895	0.43078	-0.07564	0.35694	-0.158391	0.0952775	0.101869	0.324665	-0.193841	0.138899	-0.0546715	0.672011	-0.00951913	0.652358
NRP2	-0.0809475	0.432832	-0.0776679	0.386215	-0.152505	0.184608	0.111898	0.345367	-0.16573	0.311043	-0.125321	0.433664	-0.00209088	0.937038
CCL17	0.128903	0.432884	0.160747	0.24894	0.178243	0.369243	0.0995774	0.618782	0.0891149	0.749696	0.273297	0.295722	-0.00445081	0.915744
IL17D	0.0960259	0.432887	0.101252	0.384585	0.00717196	0.962176	0.191261	0.227542	-0.0790677	0.711593	-0.00754919	0.968789	-0.0159994	0.661311
RP2	-0.0607025	0.433048	0.0316	0.569827	-0.0313901	0.718555	-0.082367	0.407695	-0.202387	0.0922346	0.0967544	0.400594	-0.00375799	0.868117
AK1	0.0622217	0.4368	-0.0204251	0.78073	-0.0166332	0.864662	0.00944856	0.929398	0.126211	0.33768	-0.100273	0.451227	-0.021651	0.439307
ITGAV	0.0193083	0.437865	-0.0192114	0.392273	0.00305275	0.912913	-0.00628345	0.852668	0.0117794	0.740098	0.00827346	0.816612	-0.000635286	0.940825
TNF	0.0527322	0.439124	0.0561169	0.227915	0.0824772	0.270832	-0.0265376	0.718329	0.13881	0.197116	0.0518769	0.624469	-0.00316676	0.873491
BID	-0.0892382	0.43968	-0.105809	0.206329	-0.0367009	0.798435	0.0110667	0.939094	-0.0258145	0.892867	-0.101698	0.59916	-0.0020459	0.953846
GGH	0.0492071	0.439854	0.00374444	0.947069	0.000416515	0.995344	0.122521	0.120715	-0.0978144	0.323647	0.137209	0.155063	-0.00681735	0.683001
NFKBIE	0.0568283	0.440043	0.00938209	0.891561	-0.00486218	0.954267	0.111371	0.281084	-0.0815172	0.47111	0.0621795	0.581443	-0.0302169	0.256179
HSP90B1	-0.0464072	0.440194	0.00707394	0.892237	0.0525518	0.479887	-0.103954	0.169113	0.16266	0.127633	0.0579399	0.552202	0.0142413	0.462087
COL1A1	-0.0486536	0.440634	-0.0336038	0.516096	-0.0966358	0.200477	0.0914813	0.220454	-0.0557169	0.604479	-0.11621	0.249662	-0.00314977	0.850646
CCL14	0.0891013	0.442303	0.0400458	0.655042	0.151763	0.215617	-0.0370825	0.794598	0.102529	0.547353	0.119641	0.487514	-0.0107374	0.704613
LTBP2	0.0829262	0.443476	0.11199	0.266376	-0.0823506	0.511321	0.258696	0.0384453	-0.0291305	0.869016	-0.0709553	0.678286	7.0365e-05	0.998077
CLEC4A	-0.0612633	0.444427	0.0266905	0.655954	-0.0588841	0.513635	0.015772	0.870064	0.00167794	0.989434	-0.109841	0.360031	0.0201145	0.411765
MGMT	-0.0752099	0.445188	-0.121615	0.14618	-0.201978	0.0990856	0.211242	0.0912052	-0.244353	0.15256	-0.078861	0.612548	-0.0319751	0.319139
TNNI3	0.101258	0.446389	-0.0711961	0.504073	0.0695031	0.652048	-0.030773	0.876756	0.179363	0.384679	0.0319923	0.874878	-0.0424624	0.336996
LILRB4	0.0609333	0.446417	0.0680371	0.369766	-0.0455406	0.647558	0.187706	0.0776756	-0.0984751	0.494876	0.00400182	0.975229	0.000796795	0.973774
CXCL1	0.109774	0.446526	0.00918436	0.940613	0.0791366	0.656055	0.109797	0.556719	0.139463	0.569096	0.100972	0.659925	0.0308184	0.417908
CELA3A	0.0605657	0.447156	-0.0232644	0.749053	0.000441222	0.996398	0.0661657	0.505982	-0.0414732	0.758955	-0.0592399	0.655158	-0.0205643	0.395106
GHRHR	-0.0458371	0.448275	0.0387255	0.499615	-0.0464972	0.529192	0.0526924	0.500837	-0.0873963	0.40541	-0.00488864	0.95951	0.00641309	0.773313
PSG1	0.0574475	0.448449	-0.0383502	0.590122	-0.0466506	0.614642	0.079384	0.448881	-0.13116	0.321408	0.0730117	0.519151	-0.0302283	0.256847
ARSB	0.0830458	0.450189	0.0635738	0.443721	-0.0160656	0.895896	0.194296	0.168137	-0.167942	0.328963	0.13472	0.411	0.0131879	0.535663
TREML2	0.0773686	0.451513	-0.053395	0.488898	0.156344	0.17035	0.0331996	0.794156	0.206475	0.187061	0.0935136	0.551926	-0.0110192	0.707562
ADCYAP1R1	-0.0454442	0.451949	0.0298275	0.559906	0.0205249	0.7738	-0.107125	0.157542	0.0631834	0.523524	0.00531243	0.957088	0.00165218	0.933425
TNFRSF11A	0.0823857	0.452398	-0.0316347	0.750559	-0.142687	0.257662	0.296402	0.0246765	-0.187976	0.26947	-0.0833405	0.632279	-0.0171818	0.450276
ANGPTL4	0.0706218	0.453223	0.000113154	0.998956	-0.0932726	0.389192	0.224732	0.0591063	-0.146037	0.340404	-0.102846	0.480836	-0.0131944	0.560718
PLIN1	-0.0359632	0.453837	0.0250427	0.561415	0.131709	0.0333734	-0.134712	0.0477966	-0.0205698	0.811269	0.240442	0.00222448	0.0109785	0.493067
TNFRSF12A	0.081407	0.454146	0.0384612	0.690986	-0.109634	0.377182	0.304304	0.0178714	-0.221385	0.208025	0.0488095	0.76951	-0.00604726	0.813782
MDGA1	0.112438	0.4545	0.0175539	0.881954	-0.00753143	0.964439	0.327342	0.0662178	-0.0764443	0.747954	0.134818	0.547596	-0.0332972	0.279306
PM20D1	-0.0528798	0.454908	0.0159883	0.781675	0.018651	0.820811	-0.10299	0.267382	-0.0595747	0.590682	-0.0106911	0.924239	0.0109971	0.614259
SPARC	0.0401984	0.455113	0.0230756	0.65132	-0.0258581	0.673678	0.11514	0.0837545	-0.00936041	0.90944	-0.0220801	0.791232	0.0129696	0.410951
EFNA1	0.0705361	0.455343	-0.00618365	0.939678	-0.0991722	0.352358	0.244463	0.0342394	-0.163774	0.26662	0.0118418	0.934299	-0.0204631	0.367281
HMOX2	-0.0637378	0.456258	-0.171758	0.0111562	-0.0978983	0.341058	0.0336437	0.768815	-0.120834	0.415065	-0.122797	0.370965	-0.0468181	0.0563755
DGKZ	-0.0481515	0.456285	0.00369343	0.943703	-0.0701663	0.370681	-0.015945	0.834637	-0.166528	0.137745	-0.0527335	0.620255	-0.00587229	0.783437
RAB37	-0.055359	0.45789	0.108391	0.0797277	-0.1276	0.159617	0.0673638	0.500571	-0.158125	0.234552	-0.108891	0.345889	0.0179763	0.443422
SMOC1	0.0606202	0.458938	-0.029385	0.684383	-0.0582817	0.51833	0.166201	0.0994759	-0.0844202	0.499813	0.00465897	0.969429	-0.0121169	0.466498
PTX3	-0.0740049	0.459601	0.124578	0.164014	-0.00221023	0.985853	-0.0478842	0.744912	0.068679	0.679251	-0.122477	0.448941	0.0655372	0.0351316
CDCP1	0.0613914	0.459665	-0.0356643	0.587707	-0.0322274	0.739021	0.162371	0.110459	0.0366141	0.787292	-0.0535997	0.677257	-0.0334304	0.083005
GPA33	0.195949	0.46038	0.0440692	0.853074	0.375641	0.26414	-0.186659	0.601378	0.800354	0.0884292	0.0921283	0.828627	0.0511023	0.567648
FABP6	0.0420055	0.46131	0.0073722	0.884107	-0.0768134	0.28943	0.0496825	0.538055	-0.0336787	0.70413	-0.161074	0.0885545	0.0110118	0.57369
BMP6	0.086927	0.462333	-0.124921	0.161978	-0.109211	0.351381	0.340767	0.00941874	-0.0848846	0.620746	-0.0544186	0.733755	-0.0597452	0.046415
AZU1	-0.0292454	0.462361	0.0106809	0.754203	-0.0239668	0.623816	0.0308243	0.494769	-0.0792104	0.249527	0.0390592	0.547967	0.0191239	0.128125
RET	-0.0710205	0.462756	-0.0669207	0.366717	-0.264679	0.0165992	0.217541	0.0496857	-0.362426	0.0202628	-0.12682	0.385684	0.00244365	0.895776
ISLR2	-0.0977297	0.463608	-0.141454	0.232645	-0.314204	0.0399507	0.258375	0.120617	-0.44537	0.0491617	-0.157416	0.426748	-0.00988601	0.704485
CDH6	-0.0776109	0.463748	-0.125389	0.182019	-0.234301	0.050385	0.165442	0.200647	-0.262753	0.12034	-0.166567	0.301582	-0.0242172	0.275381
PDP1	0.0402035	0.464319	0.1054	0.0243861	-0.0143976	0.795205	-0.000853033	0.991269	0.0150998	0.842732	-0.10091	0.171812	0.0153308	0.366075
ITGA6	0.0410686	0.464571	0.0070529	0.883487	0.055328	0.403258	-0.0651306	0.359248	-0.00183596	0.983886	0.0785941	0.359494	-0.00684436	0.728933
THBD	-0.0801186	0.465191	0.00560365	0.952891	-0.101984	0.418763	0.0177548	0.902538	0.000630557	0.997118	-0.150358	0.373666	0.0330799	0.196176
SEMA4D	-0.0595924	0.465561	-0.10919	0.124208	-0.184409	0.0510756	0.161473	0.0847751	-0.206522	0.125058	-0.155856	0.225131	-0.0215401	0.197507
PCSK9	0.056773	0.466399	-0.0333911	0.605483	-0.021162	0.801238	0.181994	0.0729785	-0.0959568	0.397452	0.0653748	0.569437	-0.017453	0.383588
SMARCA2	0.0511328	0.469427	-0.000379567	0.995752	0.087708	0.297152	-0.02473	0.79816	0.110841	0.371648	0.0834837	0.418538	0.0110766	0.683902
IL16	-0.0285366	0.470361	-0.00827442	0.812354	1.68415e-05	0.99971	-0.0402095	0.414662	0.0536881	0.413793	-0.0894733	0.146681	-0.00411828	0.743556
NOMO1	-0.0687439	0.472361	-0.0448449	0.567067	-0.137421	0.210069	0.144017	0.138198	-0.277892	0.0842457	0.00970482	0.948715	-0.00505678	0.807578
PSMG3	0.0598822	0.473044	-0.0140814	0.829614	0.026282	0.790404	0.004527	0.965493	0.0271735	0.839981	0.0142598	0.914135	-0.0223458	0.372027
LYN	0.0648802	0.47355	0.0654245	0.420428	0.310325	0.00622547	-0.233288	0.0793056	0.183432	0.242366	0.395963	0.00326437	0.0145994	0.644849
PAG1	-0.0674285	0.474366	-0.0116187	0.875493	-0.144764	0.194372	0.0672966	0.567434	-0.22564	0.139704	-0.0887593	0.546476	-0.00212888	0.935887
CRHR1	-0.0586629	0.475435	-0.0880183	0.230563	-0.203317	0.0356073	0.223523	0.0410428	-0.302878	0.0309588	-0.103399	0.386519	0.0101436	0.713662
RBKS	-0.0606778	0.476011	-0.0395458	0.601634	-0.117773	0.184444	0.123397	0.233545	-0.163888	0.198038	-0.0758001	0.526911	-0.0185851	0.380026
IL1RL2	-0.055553	0.476229	-0.0559165	0.462681	-0.149519	0.131318	0.116397	0.304923	-0.257037	0.0746637	-0.103051	0.391171	-0.0144495	0.567203
STX6	-0.0438014	0.476577	-0.0680432	0.229371	0.0898887	0.181663	-0.12837	0.114665	0.0876065	0.365453	0.0931499	0.319207	-0.0345146	0.108538
NDUFS6	-0.129938	0.477227	0.0761311	0.597283	0.0222146	0.917106	-0.0339628	0.89724	0.148243	0.611648	-0.341242	0.234431	0.0501088	0.341977
CDON	-0.0837636	0.477459	-0.110477	0.309513	-0.299045	0.0172144	0.291621	0.0652167	-0.475944	0.00637236	-0.12884	0.437681	0.000576296	0.984071
CTSS	-0.0507176	0.477562	-0.0308595	0.590512	-0.0690125	0.367327	0.0483295	0.59397	-0.0960327	0.369585	-0.0454406	0.662535	0.00314226	0.851916
CTSZ	-0.0410522	0.47841	-0.0121266	0.823271	-0.0161124	0.810197	0.0125016	0.865543	-0.0566749	0.551386	0.0478668	0.584751	0.0108704	0.526514
IVD	0.0691308	0.481104	-0.110472	0.151697	0.0474262	0.682206	0.0137819	0.907966	0.0681721	0.682566	-0.0200751	0.898127	-0.0260611	0.370009
MFAP3	-0.0493995	0.481998	0.038541	0.493024	-0.114053	0.117669	0.102016	0.237812	-0.217078	0.0333985	-0.0628254	0.530126	0.0200815	0.384644
PAMR1	-0.0865232	0.482692	-0.0384104	0.708606	-0.0952386	0.493944	0.154196	0.311853	-0.0777401	0.691761	-0.110283	0.554894	0.0179624	0.596135
IL10RA	-0.0463114	0.4832	-0.0104288	0.842833	0.0300689	0.706711	-0.0729465	0.31674	0.0342403	0.770081	-0.00851392	0.937632	-0.0105754	0.613455
PPME1	-0.0655494	0.484262	0.0518869	0.465563	-0.0369867	0.714135	-0.122498	0.327679	-0.207517	0.154193	0.0979765	0.451814	0.0316759	0.288724
PNPT1	0.0521856	0.484768	0.150772	0.0319473	-0.0546046	0.5373	0.0840829	0.422631	-0.108968	0.35457	-0.0406407	0.731748	0.0268724	0.31589
NT5E	-0.0579275	0.485032	-0.0804028	0.257577	-0.0395037	0.684776	0.0265836	0.801252	-0.0528833	0.701247	-0.0232005	0.855099	-0.00579449	0.766845
CRTAM	0.0549245	0.485213	-0.0665506	0.306874	0.034966	0.685056	-0.0200053	0.841552	-0.0558641	0.645812	0.139879	0.219019	-0.0296334	0.230205
ACY1	-0.0579769	0.485477	-0.129757	0.073227	0.0199306	0.817592	-0.0874108	0.420984	0.0730568	0.540305	-0.0106105	0.928769	-0.033228	0.165643
IGFBP7	-0.03046	0.485782	0.0128868	0.752106	-0.0268123	0.614502	0.0281659	0.640189	-0.023722	0.733612	-0.0727204	0.32134	0.0204991	0.141762
CTSB	-0.061824	0.486436	-0.0799966	0.328708	-0.0291915	0.777941	0.0964598	0.375441	-0.0503223	0.726621	0.0897346	0.513255	0.0131084	0.60008
GPC1	0.0906058	0.486522	-0.0780833	0.511966	-0.151966	0.30047	0.355635	0.0266583	-0.272677	0.18866	0.0523624	0.786468	-0.033435	0.21948
MSR1	0.0783079	0.48655	0.0296545	0.754029	0.0572554	0.654996	0.112019	0.430412	0.151771	0.371875	-0.0453747	0.797996	-0.0113271	0.705729
MPHOSPH8	-0.083307	0.488434	-0.0361687	0.708294	-0.095015	0.514273	0.00416689	0.97841	-0.377874	0.059331	0.150168	0.429747	0.00436601	0.906825
VTA1	-0.0485687	0.48918	-0.0234724	0.693006	-0.046745	0.574944	0.0424262	0.619898	-0.0757405	0.515149	0.0179366	0.869267	-0.00113588	0.956798
ITGB5	0.0580964	0.489646	-0.0306493	0.670562	-0.150176	0.120556	0.265281	0.0142416	-0.229991	0.0893862	-0.0267515	0.831998	-0.0066598	0.735106
SORD	-0.0865549	0.491448	-0.212054	0.0483396	0.22941	0.0868179	-0.296087	0.0554435	0.272745	0.14193	0.117531	0.525139	-0.0329728	0.423071
LEPR	0.0359826	0.491537	-0.0465377	0.30935	0.0483389	0.41603	0.0232871	0.704738	0.00921156	0.911268	0.0422238	0.603544	-0.0123408	0.485107
CD33	0.119484	0.492018	0.0581392	0.708825	0.0620538	0.750586	0.0959455	0.634326	-0.143869	0.60429	0.316716	0.242713	0.00491239	0.837124
HS3ST3B1	-0.0378072	0.493312	-0.00387354	0.93366	-0.0415499	0.500706	0.0189579	0.791613	-0.110143	0.187981	0.050167	0.553609	0.000756244	0.96635
CLEC4D	0.092681	0.493554	-0.0140947	0.901834	-0.200948	0.18486	0.267752	0.122787	-0.0701603	0.732187	-0.296874	0.14578	0.025691	0.563255
STX8	-0.0675932	0.493827	-0.117974	0.203959	-0.245096	0.0337758	0.2209	0.0749917	-0.389106	0.0183305	-0.17226	0.246157	-0.0307804	0.261151
PLA2G7	0.0398905	0.494255	-0.0624686	0.263999	-0.00305195	0.963449	0.0909176	0.221732	-0.0367225	0.680081	0.0812028	0.36293	-0.0156704	0.3697
CD69	-0.057897	0.495039	-0.00620908	0.937504	-0.158089	0.0869413	0.145878	0.145995	-0.202519	0.126242	-0.0627383	0.60738	-0.00536893	0.776529
LGALS1	0.0723725	0.496098	-0.00299427	0.975028	-0.0719144	0.548907	0.210899	0.0892837	-0.0950559	0.574276	-0.0539637	0.742834	-0.01809	0.523292
ECE1	-0.0831944	0.497574	0.0865623	0.404306	0.0356011	0.830063	0.0448938	0.790665	0.340135	0.138724	-0.146583	0.474089	0.0300723	0.410692
VIM	0.128419	0.497736	0.107419	0.442516	0.367335	0.0941689	-0.0139187	0.949258	0.414713	0.201241	0.359513	0.218026	-0.015969	0.766138
CNPY2	-0.0399575	0.498248	-0.0239167	0.626797	-0.0533432	0.445912	0.0559687	0.443633	-0.144048	0.14391	0.00166486	0.985343	0.0223478	0.233632
LGMN	0.0457443	0.498666	0.0456159	0.465294	-0.0310111	0.719703	0.0886306	0.334192	-0.0474018	0.680746	-0.0214705	0.850305	0.00106101	0.956363
FASLG	0.0631229	0.49894	0.0330626	0.657839	-0.0147885	0.889842	0.107372	0.368103	-0.0753464	0.617998	0.0715908	0.603372	-0.0114136	0.544478
CNTN2	0.0122204	0.499168	0.0129009	0.424881	0.00820395	0.667877	-0.00155098	0.940124	0.0149814	0.587961	-0.00945409	0.718893	0.00531227	0.334701
TNFSF11	-0.0914092	0.499841	-0.155755	0.168271	0.020331	0.885162	-0.0808324	0.673389	0.0582382	0.767229	0.143653	0.426999	-0.0130142	0.757113
ADA2	0.0573506	0.500454	0.121039	0.137106	-0.00403049	0.966415	0.143114	0.204724	0.00862979	0.949878	0.0252655	0.837144	0.0175428	0.403097
CES1	0.0517325	0.5009	-0.0322324	0.566317	0.0104669	0.905796	0.06287	0.5079	-0.0293574	0.810086	-0.0484367	0.689118	-0.00234361	0.909697
DPP10	-0.0663549	0.501502	-0.0818309	0.375474	-0.166257	0.13515	0.108028	0.356328	-0.184525	0.252964	-0.114128	0.441256	-0.00535458	0.764722
TNFRSF4	-0.0709909	0.501506	-0.164685	0.0543218	-0.281326	0.0175867	0.212704	0.0979518	-0.258367	0.113505	-0.285134	0.0690084	-0.0117442	0.52593
NOTCH1	-0.0537165	0.501894	-0.065122	0.395454	-0.149567	0.113804	0.146977	0.141067	-0.185453	0.151839	-0.0970295	0.448539	0.00394916	0.847609
HSPB1	0.109714	0.501897	0.124723	0.412832	-0.181103	0.309553	0.378649	0.0457089	-0.390605	0.132621	0.0834127	0.72786	0.0103668	0.810748
CPB1	0.0795044	0.50206	0.047518	0.652297	-0.18497	0.156067	0.310585	0.0158907	-0.220893	0.250573	-0.107157	0.549802	0.00629732	0.775499
GGT1	0.0425857	0.502239	0.0225432	0.699054	-0.0921539	0.219556	0.18527	0.0376195	-0.143931	0.168749	-0.0213666	0.822846	0.000298337	0.986999
CHL1	-0.07022	0.502362	-0.0548705	0.578456	-0.223224	0.0782103	0.153424	0.247522	-0.285494	0.118461	-0.113463	0.488802	0.00563712	0.782416
APOM	-0.0598181	0.502904	-0.0831568	0.296265	-0.121509	0.218774	0.0494697	0.701192	-0.0597575	0.638963	-0.207549	0.119957	-0.00454217	0.868596
REG1A	-0.0804635	0.503498	-0.0947964	0.362519	0.174384	0.232253	-0.196998	0.239446	0.0853509	0.647945	0.0184276	0.925265	0.00267836	0.923722
NPDC1	0.0143811	0.503535	0.0177306	0.366938	-0.00244617	0.930377	0.0150923	0.635329	-0.0183235	0.62985	0.00993124	0.777348	0.0049632	0.467358
AGRN	0.0341207	0.504497	0.0165183	0.732018	-0.0621896	0.348654	0.100796	0.175198	-0.172376	0.0495455	0.0411164	0.633971	0.00661704	0.587508
FCGR3B	0.044762	0.505906	-0.0267469	0.672807	0.00627109	0.938198	0.0374964	0.669384	0.0730605	0.4948	-0.0629303	0.583878	-0.00980466	0.620908
CHMP1A	-0.0488416	0.507959	0.0595417	0.358614	0.0650411	0.472711	-0.115114	0.248275	0.135545	0.300112	0.0785298	0.496735	0.0391721	0.122381
MUC16	0.261267	0.508045	0.333307	0.278531	-0.439956	0.319446	0.741273	0.113202	-0.612105	0.330734	-0.0752862	0.902117	0.142267	0.234133
KLK11	0.0352951	0.508872	0.00248143	0.959395	0.0172372	0.782207	0.0553382	0.401884	0.0418236	0.627533	-0.049991	0.555485	0.00150582	0.9168
IFNLR1	-0.0536369	0.5091	-0.163298	0.0144067	-0.0327553	0.722998	0.0317303	0.730396	-0.156719	0.238131	0.0538107	0.661913	-0.0194127	0.376983
IL7	-0.0467794	0.509328	-0.12428	0.0458761	0.0664253	0.314035	-0.101275	0.248716	0.0977525	0.303686	0.0157317	0.864518	-0.000119664	0.995285
OXT	0.0402109	0.509342	0.0149459	0.775957	-0.0521019	0.467122	0.141562	0.0594076	-0.130872	0.182806	0.0121255	0.901069	-0.0144074	0.343993
SDC1	-0.0521257	0.509524	-0.140604	0.0599626	-0.0646036	0.475726	0.0270312	0.790882	-0.0729403	0.567717	0.0153484	0.898692	-0.0398235	0.0729063
CCL27	0.197203	0.51066	0.025654	0.920454	-0.143293	0.689379	0.525674	0.202725	0.241891	0.61039	-0.477525	0.321469	-0.0684315	0.502585
TGFB1	-0.0467681	0.511378	-0.0279361	0.598002	-0.124537	0.101559	0.0543945	0.518184	-0.184032	0.0863119	-0.0780719	0.458953	0.026253	0.181671
CD93	-0.0558791	0.512199	-0.0260383	0.712501	-0.104942	0.260644	0.115538	0.29227	-0.163083	0.215295	-0.00373288	0.976185	0.00854602	0.696714
IGFBP1	-0.0705848	0.512304	-0.0122043	0.893823	-0.140981	0.246362	0.109594	0.367588	-0.127195	0.468812	-0.235856	0.156515	0.00561494	0.814504
TIE1	-0.0689159	0.5127	-0.0893116	0.369354	-0.120834	0.329508	0.185355	0.139177	-0.226221	0.181349	0.00252148	0.98799	0.00548561	0.862715
LAIR1	0.0433226	0.513044	0.0262554	0.662601	-0.0663732	0.397022	0.108361	0.199099	-0.110199	0.31572	-0.000129259	0.999003	-0.00300955	0.822001
POLR2F	-0.0316383	0.513263	0.023842	0.553576	-0.01189	0.819081	0.0214738	0.681559	-0.108741	0.146972	0.0736656	0.299129	0.0028043	0.840871
CD4	0.0339839	0.513479	0.0390046	0.411494	0.0400746	0.493149	0.0254279	0.625129	0.0520662	0.555328	0.0134762	0.865677	0.00359311	0.829244
EBAG9	0.0515104	0.513775	0.0452949	0.547418	-0.0899416	0.305229	0.139481	0.235644	-0.103462	0.375839	-0.178467	0.114045	-0.0431791	0.0849239
IL34	-0.0590304	0.51519	0.00359645	0.957556	0.00265427	0.980762	-0.0315727	0.776879	0.153939	0.334936	-0.0639849	0.664459	-0.00736927	0.71757
HLA_DRA	0.0703378	0.515363	0.103898	0.223663	0.102008	0.366791	0.00467758	0.975235	-0.125719	0.413826	0.138957	0.337537	0.00108063	0.960783
CXCL3	0.10659	0.516643	-0.0320541	0.807916	-0.00485125	0.981237	0.259718	0.243281	0.122589	0.671964	-0.155519	0.554803	-0.0271355	0.555682
ARHGEF12	0.0270336	0.517645	-0.0799867	0.0396273	-0.00422428	0.933942	0.0526498	0.352445	0.115101	0.101584	-0.0446638	0.485775	-0.0291257	0.0559802
SPP1	-0.017837	0.518497	-0.0131064	0.587814	0.0372341	0.259299	-0.0537744	0.091639	0.066153	0.152812	0.00752956	0.865578	0.0115356	0.113623
LYPD3	-0.0512594	0.518573	0.0183741	0.781384	-0.0879383	0.323568	0.0774775	0.474253	-0.0481248	0.682154	-0.0339384	0.774524	0.0190114	0.348687
PSME2	0.0548037	0.518611	0.0480812	0.546513	0.122497	0.201916	0.00627275	0.956366	0.0395708	0.762138	0.196961	0.115698	0.00753224	0.78716
MFAP5	0.0803678	0.518916	0.0141356	0.894022	0.0776852	0.542405	0.134267	0.377985	0.0273047	0.878407	0.160485	0.365767	-0.00424245	0.900585
TRIM21	0.0444994	0.519161	0.00908293	0.888788	0.00518609	0.947748	-0.0316748	0.692453	0.1096	0.318386	-0.0601131	0.564972	-0.0392221	0.0990446
CCL19	-0.0965194	0.519969	-0.137987	0.285161	-0.125935	0.45491	0.0172422	0.914596	-0.0829913	0.729996	-0.134534	0.557796	-0.00266219	0.95155
BAG3	-0.0990358	0.520896	0.145634	0.325595	-0.171191	0.335223	0.0581215	0.774689	-0.245538	0.334652	0.0679801	0.763167	0.00871677	0.871717
ANGPT2	-0.0734963	0.521257	-0.0497334	0.638855	-0.00642485	0.96081	0.0773362	0.576402	-0.147795	0.408079	0.152463	0.387989	0.00734726	0.813566
CHEK2	0.0415342	0.5228	0.100873	0.0406475	-0.00396509	0.954032	0.0470008	0.578308	-0.105639	0.253616	0.0454042	0.628994	0.00352359	0.859819
REG1B	-0.0821315	0.523583	-0.139437	0.18465	0.0301763	0.84678	-0.049218	0.764803	0.0372169	0.861359	-0.0382083	0.856635	-0.00496994	0.876323
TANK	-0.062591	0.523816	0.0402617	0.574986	-0.100516	0.398649	0.0433443	0.730794	-0.140385	0.423543	0.0459666	0.768727	0.00225209	0.936253
FKBP1B	0.0135247	0.524179	0.0223838	0.235992	0.00352333	0.888968	0.0128206	0.655972	0.0309439	0.368722	0.00657847	0.837901	0.00503471	0.483488
EFEMP1	-0.0700654	0.52658	0.0246996	0.808875	-0.0703497	0.570129	0.122569	0.387711	-0.183283	0.285454	0.0202853	0.902254	0.00485117	0.873468
WIF1	-0.110013	0.52678	-0.434594	0.00816779	-0.406928	0.0340462	0.407198	0.0659745	-0.425912	0.1128	-0.250506	0.318284	-0.0479843	0.215282
CD55	-0.055027	0.527862	-0.0791475	0.299302	-0.132702	0.18073	0.0971784	0.336899	-0.212587	0.129794	-0.0215234	0.875026	-0.00765946	0.71396
CD97	-0.0601563	0.528536	-0.0458751	0.602988	-0.183856	0.107529	0.190396	0.0857913	-0.225685	0.156694	-0.196192	0.211631	0.00717012	0.773493
COL6A3	-0.0641546	0.528538	-0.0781824	0.393004	-0.023788	0.847606	0.0681789	0.58886	-0.109742	0.508136	0.0840567	0.621675	-0.00375484	0.890931
MMP7	0.0570642	0.529049	0.0516833	0.474284	0.196241	0.0532451	-0.0587213	0.630849	0.188053	0.172475	0.281916	0.0408765	-0.0105462	0.626543
SORT1	0.0428554	0.529442	0.0233932	0.691325	-0.0547704	0.484567	0.118269	0.150454	-0.0340388	0.755003	-0.0588289	0.586338	0.00106647	0.944357
TP53INP1	0.0191788	0.530657	-0.00632157	0.78688	-0.0297447	0.362935	0.058329	0.102509	-0.0452328	0.329039	-0.0400039	0.38331	0.00305807	0.740605
IL17RA	-0.0567849	0.530973	-0.0245016	0.763523	-0.186735	0.06975	0.102889	0.372549	-0.212463	0.144028	-0.165236	0.238666	-0.0102091	0.631722
BAIAP2	-0.0757511	0.531069	-0.0593031	0.555319	-0.101328	0.443877	-0.0062498	0.969531	-0.0586439	0.757119	-0.119417	0.503362	0.0322042	0.419175
CKAP4	-0.0709163	0.532921	-0.140497	0.208317	-0.12566	0.348864	0.133891	0.389178	-0.294587	0.0994569	0.108709	0.527523	-0.0324985	0.18109
CRHBP	0.0635418	0.533528	-0.075336	0.347688	-0.0397161	0.721957	0.146402	0.232756	-0.0695416	0.662615	-0.052359	0.729874	-0.0113003	0.661945
CPPED1	-0.0593758	0.534497	-0.0925785	0.300955	-0.0265583	0.813921	-0.0121719	0.912852	-0.12893	0.4323	0.0882102	0.553289	0.0103269	0.561368
GAL	0.0523084	0.535431	-0.0257211	0.742286	0.120592	0.188146	0.0268191	0.782249	0.0267389	0.837293	0.219263	0.0812086	-0.00724888	0.736185
LHB	-0.0442218	0.535781	0.0453714	0.479297	0.115367	0.181276	-0.163403	0.0884115	0.184451	0.138325	-0.0305389	0.792485	0.00112827	0.962871
CCN2	0.0340319	0.535921	-0.000544909	0.992063	-0.0915954	0.140629	0.157364	0.0172581	-0.12044	0.170432	-0.0299488	0.718672	-0.00713543	0.603768
PLAUR	0.0450043	0.536011	-0.025502	0.713843	-0.158544	0.0646156	0.225553	0.0231749	-0.241322	0.0410936	-0.0349437	0.755308	-0.00559554	0.730011
PRDX1	0.0448547	0.536949	-0.024524	0.728706	-0.148282	0.0710787	0.213234	0.0140072	-0.139112	0.253787	-0.150972	0.167375	-0.0386629	0.0663998
SELPLG	-0.0501359	0.539092	0.011981	0.868917	-0.142643	0.138874	0.179087	0.0825603	-0.194504	0.148046	-0.0857235	0.482865	-0.00183092	0.918498
IL1RL1	-0.079009	0.540011	0.00714622	0.944776	-0.0646167	0.658213	-0.0388696	0.816594	0.168557	0.408774	-0.164047	0.402948	0.0340998	0.0707731
MAPT	-0.0770005	0.540626	-0.147416	0.170277	-0.218254	0.125592	0.193308	0.198532	-0.198756	0.33822	-0.219519	0.272808	-0.0262066	0.439726
LAT	0.041866	0.541448	0.0940449	0.116584	0.229278	0.00349156	-0.214673	0.011534	0.249282	0.0227317	0.254541	0.0141424	0.0145081	0.519238
CLC	-0.0360351	0.541553	-0.0535396	0.309936	0.0718027	0.307187	-0.104306	0.242309	0.0278384	0.750541	0.0995903	0.281042	-0.0148093	0.442853
MASP1	-0.0218927	0.542145	-0.0338024	0.291931	0.00539251	0.894477	-0.0240898	0.587209	0.00788932	0.890918	-0.0122387	0.825765	-0.0215197	0.0748825
CTSO	0.0514199	0.54219	-0.00360722	0.96132	-0.0956505	0.34571	0.241436	0.0274168	-0.189743	0.164393	0.0408637	0.754402	-0.00767701	0.711342
C2CD2L	-0.0697504	0.542277	-0.0941595	0.346456	0.0191864	0.881337	-0.152598	0.249037	-0.104892	0.584308	0.0529483	0.757827	-0.0445993	0.210383
CRTAC1	-0.0325383	0.542687	-0.0393725	0.425252	-0.0901215	0.156983	0.0823516	0.242306	-0.147351	0.0936433	-0.0150245	0.855969	-0.000819115	0.948666
ALCAM	-0.0527305	0.542734	-0.0258823	0.750607	-0.237417	0.0187116	0.205216	0.0580831	-0.310191	0.0279818	-0.117338	0.383037	0.00528882	0.787071
EGFL7	0.0636267	0.543405	0.0343674	0.739263	-0.198611	0.130043	0.383709	0.00577977	-0.2384	0.219962	-0.171316	0.315593	0.00407146	0.906126
GFER	-0.0568353	0.543606	-0.00639297	0.936929	-0.23415	0.0429676	0.226118	0.0637363	-0.244776	0.136144	-0.234643	0.124047	0.0056662	0.792796
KDR	0.0609246	0.543759	0.099085	0.244824	-0.0698756	0.548097	0.195261	0.156643	-0.241772	0.133394	0.0646255	0.668836	0.00772339	0.754663
PTH1R	-0.0478181	0.544772	-0.094985	0.200379	-0.155956	0.0889745	0.118004	0.224612	-0.165747	0.197516	-0.156172	0.192663	-0.0181243	0.393474
NUDC	0.0497118	0.545421	0.0138547	0.855547	0.00049665	0.99563	0.0725341	0.4963	-0.00197462	0.988036	-0.0483102	0.675051	0.00569822	0.824833
AFP	0.0583791	0.545737	-0.0771462	0.399401	0.207037	0.0655558	-0.101885	0.456838	0.35204	0.0224503	-0.0177958	0.902337	-0.062126	0.0531286
SIGLEC10	-0.0506467	0.545917	-0.053714	0.48244	-0.089918	0.323624	0.0802988	0.446501	-0.126244	0.3212	-0.0567727	0.632389	-0.0182397	0.401028
BPIFB1	-0.0766461	0.54662	-0.075784	0.478861	0.0599267	0.700673	-0.067945	0.681186	0.223369	0.296265	-0.0765235	0.717624	0.0100164	0.692645
CD38	-0.0843887	0.546735	-0.122452	0.277526	-0.0789059	0.597713	-0.00304078	0.985189	-0.235464	0.272739	0.0399582	0.846002	-0.051368	0.145155
UXS1	-0.0520933	0.546945	-0.0590294	0.429212	0.0225875	0.816058	-0.113651	0.348353	-0.000647672	0.996156	-0.0585183	0.643325	0.00263198	0.924585
FIS1	0.0785826	0.548658	-0.0849613	0.488544	-0.273176	0.0752718	0.380648	0.0134077	-0.458999	0.0337444	-0.0707519	0.733587	-0.0275076	0.406219
ATOX1	0.0609127	0.549475	-0.00271327	0.977544	-0.238859	0.0568573	0.335637	0.0098756	-0.397298	0.0226233	-0.110287	0.504864	-0.00224014	0.925651
SNAP23	-0.0492655	0.549904	-0.0754278	0.264224	-0.0141957	0.885737	-0.00815858	0.939974	0.00126931	0.992506	0.0669875	0.605966	-0.020323	0.430634
ESAM	-0.0656946	0.551059	-0.0585044	0.57375	-0.305526	0.0154441	0.307925	0.0235277	-0.363387	0.0384528	-0.197204	0.244914	0.00326673	0.896641
MPIG6B	0.0602563	0.551096	0.0971841	0.272342	-0.0562901	0.659771	0.174871	0.202174	-0.199201	0.257586	0.0561439	0.733556	0.0225385	0.490943
CCL4	0.0640515	0.551676	0.0777519	0.445464	-0.0267062	0.850999	0.16296	0.277237	-0.185724	0.335883	0.0830938	0.650603	-0.0101116	0.727285
MEGF9	-0.0471436	0.552256	-0.0442683	0.541882	-0.179981	0.0467582	0.164427	0.0878578	-0.278899	0.0301975	-0.0440889	0.717797	-0.000152644	0.993075
MME	0.0447792	0.552813	0.0566974	0.331712	-0.0773368	0.332846	0.137246	0.131838	-0.130982	0.275048	-0.0278704	0.794617	0.00258412	0.898811
CD300C	0.056525	0.553339	0.00895472	0.912831	-0.041267	0.690754	0.118593	0.346438	-0.020897	0.884481	-0.0235791	0.864757	-0.00933511	0.635633
SLAMF7	-0.0512344	0.554185	0.0713071	0.334072	-0.0879919	0.388718	0.0647031	0.579513	0.0729672	0.621041	-0.129767	0.307633	0.00574406	0.847633
PTPRM	-0.0506472	0.554453	0.0814282	0.277205	-0.0729728	0.475008	0.0787781	0.507218	-0.0690663	0.638853	-0.078744	0.536998	0.013803	0.613173
SLAMF1	0.267227	0.554909	0.553811	0.152714	0.905209	0.0845306	-0.569785	0.3105	0.666523	0.398398	0.893048	0.181248	0.0259533	0.866478
DCTN1	-0.0255869	0.554956	-0.0515057	0.155997	0.0657839	0.192478	-0.0664876	0.212523	0.0538678	0.480511	0.0563809	0.380309	0.0123795	0.395103
FLI1	0.0501301	0.555124	-0.1553	0.0159929	-0.0176197	0.867973	0.0884095	0.461743	-0.149271	0.327766	0.0102645	0.939228	-0.032071	0.235395
DSC2	-0.0585165	0.556504	-0.0395247	0.661784	-0.159707	0.145278	0.166689	0.172129	-0.189255	0.226829	-0.112067	0.453666	-0.000322692	0.989939
TYMP	-0.0788874	0.556816	0.00929405	0.929497	-0.0653772	0.664297	0.053085	0.777455	0.186284	0.379166	-0.284251	0.137157	0.0142324	0.703977
AGR3	0.0485027	0.556839	0.076785	0.232009	-0.136694	0.137957	0.147147	0.184775	-0.0817157	0.528062	-0.219713	0.0839838	0.020659	0.407716
SLC39A5	-0.0410182	0.557304	-0.0109429	0.846017	-0.0213897	0.811184	-0.0410988	0.646841	-0.0100339	0.931411	0.0546848	0.634587	-0.0246201	0.268648
IL32	0.0849449	0.557577	0.025089	0.84637	0.23823	0.166237	-0.173659	0.333581	0.265043	0.263514	0.185849	0.415231	-0.0210341	0.657724
IL17A	-0.0289169	0.557862	0.0999666	0.0108822	-0.059751	0.357627	0.0569481	0.398602	-0.0409008	0.653052	-0.113423	0.163464	0.0163471	0.30713
IDI2	-0.048451	0.559244	0.0126105	0.882849	-0.00819398	0.931485	-0.0237522	0.845892	0.00965662	0.941082	0.0573269	0.638052	0.00252391	0.933588
C1QTNF1	0.0493334	0.560336	-0.0246415	0.742089	-0.10439	0.276547	0.237328	0.0214635	-0.184466	0.17679	-0.0332458	0.796032	-0.0141236	0.510205
PPP1R9B	-0.0358812	0.560542	-0.0607127	0.237395	-0.13011	0.0878189	0.101576	0.261869	-0.0940378	0.375494	-0.16651	0.085108	-0.0287421	0.191236
VSTM2L	0.046031	0.560709	0.118467	0.0710627	0.0655713	0.427567	0.0459091	0.649809	0.0928439	0.408422	0.0218187	0.847861	0.0289346	0.258431
CXCL10	0.131961	0.56079	0.136019	0.47707	0.0847848	0.746206	0.26655	0.338077	-0.00181854	0.99607	0.162573	0.633955	-0.0170663	0.777695
GZMH	-0.0465336	0.561151	-0.0456974	0.432317	0.061551	0.468033	-0.0776485	0.422172	0.0222747	0.85241	0.0825083	0.486724	0.00104475	0.96561
OSCAR	0.0549181	0.561477	-0.0500401	0.589318	-0.111163	0.31367	0.195132	0.119808	-0.120474	0.422124	-0.10524	0.465912	-0.0310106	0.171286
IRAK1	-0.0470927	0.561615	0.18287	0.00943835	-0.0469216	0.624029	0.0376432	0.724164	-0.15464	0.261653	0.0819615	0.493265	0.0409072	0.152015
EPHA2	-0.0584819	0.562358	-0.0155113	0.83877	-0.0161803	0.877263	-0.0339618	0.784294	-0.207509	0.168694	0.136205	0.333621	-0.00746159	0.787722
PPP3R1	-0.0541144	0.563142	-0.102446	0.19763	-0.107538	0.293128	0.110844	0.263461	-0.14052	0.349559	-0.0443536	0.755059	-0.0126726	0.62172
GKN1	0.0526207	0.565177	-0.0150741	0.856906	-0.00886889	0.938363	0.0438502	0.6984	0.0294308	0.85783	-0.0475699	0.756025	-0.0222541	0.501998
SIGLEC5	0.109243	0.565368	-0.09961	0.570145	-0.107693	0.619268	0.324481	0.156939	-0.252558	0.405556	0.0376974	0.899378	-0.0339766	0.363692
PEAR1	-0.0493901	0.566266	0.0270388	0.696678	-0.128006	0.192414	0.134587	0.146388	-0.234305	0.115642	-0.0134393	0.920266	-0.000338479	0.988988
FCER2	-0.0777294	0.566349	-0.196394	0.110781	-0.273725	0.0860617	0.155564	0.368651	-0.242717	0.277929	-0.379351	0.0743302	-0.0158602	0.511334
ENTPD6	0.0590238	0.566852	-0.0150856	0.862861	-0.0926663	0.392544	0.226852	0.0690343	-0.167318	0.28948	0.00865175	0.951716	-0.00970992	0.673007
NOTCH3	-0.0574621	0.567506	-0.0924043	0.286475	-0.103942	0.387178	0.130509	0.281213	-0.136426	0.412397	0.00572583	0.971717	-0.0172276	0.495137
IL11	0.0401665	0.568746	-0.0301627	0.623705	0.153734	0.069525	-0.0969087	0.300742	0.155122	0.205875	0.221525	0.0468208	-0.0466529	0.0545359
PVALB	0.016843	0.569964	0.00794052	0.76599	-0.0116095	0.750714	0.0450883	0.213638	-0.0895685	0.0753255	0.0681986	0.152715	-0.00261168	0.700167
ATP6V1F	-0.0431979	0.570162	-0.0383365	0.523953	0.0309812	0.746994	-0.142315	0.131573	0.113526	0.395235	-0.0666768	0.614981	-0.0104591	0.656689
SFTPA2	-0.0407053	0.570534	0.0917829	0.107954	0.0944488	0.323346	-0.0547688	0.596818	0.163793	0.203576	-0.0677328	0.586378	0.0319873	0.151351
CHAC2	0.0383029	0.570665	-8.84005e-05	0.998874	0.176714	0.025832	-0.0792098	0.368431	0.164232	0.14366	0.0793074	0.452358	0.00189592	0.938375
ANXA10	-0.0381104	0.572618	0.0381004	0.530121	-0.0829383	0.268818	0.0628679	0.439312	-0.0594086	0.598147	-0.0498417	0.607998	0.0275179	0.252712
SERPINA9	0.0594888	0.572798	0.0154134	0.869543	-0.0380687	0.769796	0.124455	0.312269	0.0291845	0.875876	-0.0626112	0.718848	0.0151758	0.553533
CRISP2	0.062929	0.572835	-0.0302659	0.766465	0.0366666	0.77281	0.085676	0.512249	-0.0611109	0.735371	0.235471	0.167162	-0.00239902	0.923618
NUCB2	0.0715276	0.573012	-0.0435685	0.720615	-0.05194	0.72695	0.173725	0.280908	-0.235342	0.252899	0.11085	0.578038	-0.0540919	0.106324
IL3RA	-0.0345876	0.573327	-0.0656608	0.238687	-0.0351898	0.634287	0.0680489	0.378072	-0.0473488	0.647268	-0.129725	0.186948	-0.0221694	0.292809
THBS2	0.0463146	0.573415	0.0265609	0.705692	-0.0455252	0.640724	0.157016	0.0938256	0.0345169	0.806679	-0.0764614	0.561238	-0.00485253	0.830559
OPTC	0.0785136	0.574335	0.0593069	0.604667	0.0435257	0.799271	0.0158419	0.922102	-0.0146416	0.953256	0.0687525	0.760549	0.0257649	0.555545
GSTA1	-0.0533309	0.574358	-0.149277	0.0696888	-0.330548	0.00229765	0.307462	0.0300278	-0.42144	0.00557407	-0.316666	0.0176738	-0.0623565	0.0383837
PSIP1	-0.0455928	0.574563	-0.0172355	0.80623	0.0275799	0.751642	-0.0982968	0.359915	0.114829	0.34169	-0.067686	0.562833	-0.025824	0.329787
DSG2	-0.0442154	0.57544	-0.047121	0.47661	-0.035256	0.688646	0.0833846	0.430758	-0.0274769	0.815296	-0.0290383	0.805983	-0.00933212	0.644665
PILRA	-0.0461478	0.576515	-0.0512863	0.506294	-0.0664845	0.492724	0.074633	0.452149	-0.140775	0.304165	0.0425324	0.743114	-0.00779293	0.705505
CLEC4C	-0.0357131	0.576672	-0.106642	0.0509383	0.019527	0.799296	-0.074212	0.357799	-0.00257587	0.980921	-0.017469	0.864062	0.0183327	0.389836
ADAM8	-0.0593948	0.576741	0.0215154	0.797545	0.0436571	0.71048	-0.042036	0.767515	0.0365082	0.823373	0.0400584	0.804787	0.00161874	0.949908
PLA2G2A	-0.0273639	0.577113	-0.0508609	0.217303	0.0238581	0.677626	-0.0278766	0.666988	0.0158087	0.844993	0.090809	0.231365	0.00967048	0.471416
FMNL1	0.0747154	0.577206	0.0196994	0.878768	0.0110318	0.949812	0.0312187	0.855982	-0.1085	0.68601	0.156466	0.467014	0.0125196	0.794669
RGS8	0.0362494	0.577725	-0.102166	0.0821049	0.0796124	0.267249	-0.101014	0.190361	0.0531736	0.617146	0.105866	0.275718	-0.0556575	0.00932793
VAMP5	-0.0297531	0.578786	0.00546495	0.894417	-0.0344947	0.575739	0.0548097	0.33607	-0.0311351	0.72074	-0.0576598	0.49885	0.00783185	0.648972
RARRES1	-0.0230834	0.579454	-0.0482488	0.210394	0.0817875	0.109832	-0.0716966	0.163953	0.174597	0.0160846	0.0699275	0.30948	0.000496347	0.973936
PLAT	-0.0498465	0.580155	-0.0669581	0.34784	-0.0644365	0.545588	0.125021	0.226558	-0.0740135	0.61698	-0.0279055	0.848401	-0.00795181	0.736876
ARID4B	-0.0309515	0.580829	0.0535191	0.285995	-0.018908	0.781804	0.0126613	0.860986	-0.0474186	0.630136	0.0386546	0.661976	0.0378804	0.046386
CRADD	0.0577639	0.5809	-0.0837411	0.405448	0.154217	0.193486	-0.0262894	0.869232	-0.143534	0.378875	0.269934	0.0527158	-0.00519631	0.887719
CD302	-0.0702189	0.58091	-0.0743929	0.494687	-0.168279	0.224071	0.121334	0.408727	-0.289081	0.139767	0.0246254	0.895696	-0.00724823	0.758473
PLA2G15	-0.0591115	0.580939	-0.0411904	0.645975	-0.128996	0.290341	0.127502	0.369337	-0.250704	0.137985	0.0134175	0.932236	0.0130997	0.630248
APEX1	-0.0685826	0.583022	0.0318746	0.751556	0.0893887	0.51856	-0.190321	0.23569	-0.0556003	0.768753	0.2613	0.161455	0.0272827	0.45442
BLVRB	0.0305508	0.58305	-0.03969	0.40472	-0.0136647	0.818416	0.0545101	0.428111	-0.0519605	0.549958	0.0516676	0.514099	-0.0187404	0.300086
TEK	-0.0534296	0.584329	-0.0642853	0.451133	-0.00859696	0.935976	-0.0131231	0.915684	-0.0573601	0.702838	0.0453554	0.745792	0.015208	0.509411
HEBP1	0.039393	0.584666	0.00541923	0.930074	-0.00130123	0.987081	0.111448	0.169831	-0.11813	0.287826	0.134943	0.221829	0.0183382	0.440751
RASSF2	-0.0422261	0.585489	-0.0142685	0.825812	0.0130213	0.895412	-0.00172325	0.988125	0.136674	0.278587	-0.0803868	0.542284	-0.00300132	0.905119
FUT3_FUT5	-0.0517339	0.586566	-0.156602	0.0707455	0.0939029	0.374694	-0.0333626	0.74063	0.0386643	0.796746	0.134134	0.359974	-0.00938833	0.658475
TNFRSF1B	0.0462116	0.586866	-0.0244125	0.757525	-0.0964878	0.33096	0.185753	0.0779685	-0.08809	0.526107	-0.0524435	0.694542	-0.0184041	0.39079
ICAM2	-0.0427142	0.586934	-0.0483864	0.502355	-0.0336731	0.720774	0.0655257	0.517232	-0.114891	0.369398	0.0866237	0.494623	-0.012136	0.57242
RBP2	0.032802	0.589098	0.0730099	0.221769	-0.0215776	0.768236	0.0688692	0.408751	-0.0188559	0.848839	-0.0325745	0.726449	-0.0147857	0.514843
SNAP29	-0.0437092	0.589233	-0.00543419	0.946129	-0.104362	0.279933	0.0639314	0.516915	-0.0565512	0.676936	-0.134881	0.293302	-0.00139934	0.952839
EIF4G1	-0.024171	0.589694	-0.0275949	0.470805	0.00547514	0.914818	-0.0388054	0.551202	-0.00578966	0.936542	0.0299335	0.629848	0.00990179	0.512051
ENG	-0.0443691	0.590141	-0.0622903	0.369277	-0.100498	0.313238	0.10066	0.332852	-0.10151	0.439578	-0.0848381	0.544389	-0.0187875	0.371153
CNTNAP2	-0.0472081	0.591055	-0.101567	0.216699	-0.242774	0.0196397	0.194297	0.0698208	-0.260197	0.0793714	-0.172226	0.206082	-0.00132656	0.937713
CST5	-0.0237622	0.593205	0.0298797	0.419714	-0.0186036	0.708477	-0.0215176	0.717747	-0.0236668	0.727336	-0.0256084	0.697448	0.00259663	0.849852
CES2	0.0602694	0.594575	-0.0510567	0.581779	-0.0531655	0.693059	0.112193	0.43688	-0.0434851	0.814444	-0.0922621	0.598629	-0.0400265	0.278006
SLAMF6	-0.0456778	0.594788	0.0129826	0.858369	0.00472617	0.962204	-0.0375567	0.716053	0.0070291	0.961536	-0.0376468	0.785441	0.0192008	0.522437
THPO	0.0368068	0.595134	0.000600249	0.991418	0.0836259	0.313827	-0.0585689	0.437042	0.0310135	0.800525	0.0390582	0.721175	-0.000867452	0.96855
CD59	0.00723249	0.595642	0.0215286	0.0650682	0.0115967	0.457599	0.0160788	0.332558	0.0131176	0.536558	0.0189397	0.367036	0.00996973	0.0167164
NCK2	-0.0184569	0.595857	-0.0133709	0.641827	-0.012022	0.749638	-0.0208648	0.655306	-0.00224023	0.966093	-0.00705357	0.888278	0.000635859	0.95315
GMPR	0.015685	0.595963	0.0168976	0.527998	-0.00761736	0.820515	0.0121918	0.751311	0.00763484	0.863446	-0.0202115	0.65735	0.00249693	0.808888
GPR37	0.055738	0.596459	0.0389732	0.680713	-0.144301	0.241524	0.242697	0.0632723	-0.234561	0.174719	-0.0470764	0.772445	-0.00568855	0.835715
KLK14	-0.100322	0.596549	-0.0535225	0.713248	0.342383	0.0880277	-0.39112	0.139614	0.305516	0.255494	0.351572	0.168834	0.0725022	0.140458
TFF2	-0.0712658	0.596889	-0.258507	0.0275866	0.0598499	0.713171	-0.119606	0.514316	-0.0172538	0.934871	0.133359	0.557373	-0.0452825	0.147277
PGF	0.054867	0.597665	-0.0363417	0.695334	0.0695272	0.552814	0.0376382	0.752605	0.00450238	0.978371	0.144435	0.359958	-0.00766737	0.760465
ADAM23	0.0281661	0.598157	-0.0117227	0.820933	-0.120937	0.0666587	0.161039	0.0275478	-0.159589	0.0714167	-0.0340804	0.686266	-0.00380236	0.756851
ACP5	0.0436015	0.599006	0.0067591	0.932837	0.0181158	0.844874	0.144063	0.144358	-0.110769	0.385025	0.158582	0.209564	-0.00531504	0.811939
CEBPB	0.0338009	0.599097	-0.000969168	0.98596	0.0732291	0.230625	-0.0290903	0.710396	0.0574466	0.510341	0.0561133	0.505155	-0.0113007	0.587127
PSMD9	0.0345152	0.599787	0.00100925	0.985466	0.0566258	0.487302	-0.0367527	0.700523	0.0363792	0.732558	0.127884	0.22202	-0.0131765	0.511533
F7	0.0443646	0.599902	0.0425295	0.53745	0.0665565	0.483738	0.0720016	0.469869	0.0616962	0.640096	0.0619432	0.645596	0.027458	0.289753
MAEA	-0.0353944	0.600066	-0.0289179	0.610321	0.101814	0.200653	-0.105132	0.20107	0.27229	0.019475	-0.0366481	0.725663	0.0237991	0.279318
LDLR	-0.0449125	0.600086	-0.104833	0.155969	-0.166252	0.0715649	0.165884	0.111484	-0.244789	0.0590811	-0.0619318	0.627743	-0.0193543	0.344273
ADAM15	-0.0515189	0.60009	0.000145269	0.998607	-0.232755	0.0425043	0.21976	0.0519105	-0.333754	0.0431246	-0.137428	0.381449	0.0164743	0.455558
CREG1	0.034517	0.600996	0.00332226	0.954041	-0.00982761	0.902281	0.114785	0.218734	-0.0825566	0.450864	0.073288	0.464319	0.00486216	0.765673
MANF	-0.0511407	0.601314	-0.0295591	0.731718	-0.182059	0.113496	0.155614	0.223372	-0.363112	0.0212266	-0.0684523	0.653054	-0.011902	0.67333
ITGB7	-0.0331582	0.601538	0.0412358	0.440603	-0.215927	0.00691273	0.163779	0.0550153	-0.16588	0.115954	-0.262318	0.0151447	0.0317709	0.120175
IGFBP2	0.070982	0.602959	0.0207499	0.865784	-0.196172	0.229003	0.399769	0.0156483	-0.232626	0.314697	-0.18929	0.391522	-0.0179724	0.637405
RHOC	-0.0447127	0.603057	0.0136427	0.851439	-0.0178008	0.845146	0.0439326	0.67827	0.0627158	0.626247	-0.0616304	0.619007	0.00732592	0.775497
EPCAM	-0.0565524	0.603424	-0.044556	0.626026	-0.110055	0.381539	0.15735	0.258407	-0.0914288	0.591662	-0.0499121	0.773599	-0.00744326	0.728393
MYOC	0.102683	0.603757	0.0516208	0.772751	-0.0588488	0.801314	0.311482	0.228024	-0.355771	0.271455	0.141154	0.653419	-0.00793249	0.833853
CEP164	0.032941	0.604373	-0.0746834	0.145227	0.0601568	0.399171	-0.0326821	0.686096	0.176424	0.0905006	0.00257761	0.977475	-0.0248693	0.209474
CX3CL1	-0.0604395	0.604521	-0.0234908	0.807608	-0.157118	0.249983	0.184339	0.280292	-0.208928	0.272902	-0.0528983	0.760396	-0.0273062	0.401504
CC2D1A	0.0439884	0.606694	-0.037695	0.602432	0.00195665	0.98411	0.0845961	0.371383	-0.0569802	0.686837	-0.00109743	0.993507	-0.0421404	0.0907115
TCN2	0.0648967	0.607137	0.0809132	0.471426	-0.0886343	0.566734	0.23048	0.11712	-0.0575447	0.789373	-0.101172	0.630598	-0.00601906	0.849781
NRP1	-0.0368109	0.607664	-0.0234548	0.739051	-0.132239	0.135478	0.0907512	0.339709	-0.148286	0.219458	-0.117254	0.321108	-0.00451848	0.815866
PTGDS	0.0128934	0.60916	0.0269117	0.229449	0.025659	0.365352	-0.0116854	0.671055	0.0561393	0.172877	-0.00548951	0.889029	0.00154905	0.818324
GRAP2	0.0341288	0.610295	0.00233119	0.966101	0.158357	0.0411384	-0.0882718	0.274153	0.161998	0.150119	0.148931	0.150537	-0.0123659	0.541613
LY9	0.0441584	0.610525	-0.0537902	0.454395	-0.0295046	0.767258	0.0432832	0.679125	-0.00128944	0.992661	-0.0568114	0.67188	-0.0287027	0.230119
IL10RB	-0.0422263	0.611158	-0.0591074	0.421618	-0.131	0.152842	0.112571	0.292178	-0.194313	0.120142	-0.0687085	0.583923	-0.00469332	0.806346
ALDH1A1	-0.0457144	0.61153	-0.00703569	0.931923	-0.100001	0.352155	0.102075	0.370423	-0.20495	0.165284	0.0698444	0.620429	-0.00775288	0.744113
CAMKK1	-0.0428447	0.611886	-0.000591432	0.99268	0.175774	0.0662503	-0.16533	0.142651	0.201009	0.159746	0.0730088	0.56092	0.00926309	0.719853
SERPINA12	0.0304477	0.612208	0.0746637	0.198708	0.0322568	0.656237	-0.0189636	0.831406	0.0702859	0.479607	0.0435054	0.657281	-0.0064385	0.740946
FLT3LG	-0.0360449	0.612518	-0.0368472	0.52213	-0.0070937	0.931563	-0.00666829	0.936363	0.00802513	0.943446	-0.0230627	0.843896	-0.00460175	0.801005
GLT8D2	0.0280694	0.61264	-0.0316416	0.518562	0.151517	0.0325222	-0.103052	0.102496	0.0948764	0.367982	0.233601	0.0116082	0.0172155	0.362716
ROR1	-0.0469914	0.612798	-0.0678592	0.411722	-0.139922	0.182269	0.157543	0.155735	-0.235679	0.114936	-0.0077709	0.955592	-0.0096822	0.673192
ADAMTS16	0.0278567	0.614295	0.0557939	0.263628	0.0342345	0.591097	0.0335676	0.639258	-0.0778019	0.377967	0.157461	0.0588845	0.00599272	0.743026
CEP85	0.0498921	0.614676	-0.0469823	0.594657	0.0136503	0.921647	0.0674993	0.639333	0.064801	0.741661	-0.172474	0.324851	0.00984963	0.771791
ANKRD54	0.0408027	0.616151	0.00769011	0.894016	0.0460415	0.638531	0.0526593	0.587466	-0.126557	0.367543	0.157342	0.253302	0.00361631	0.875911
IL22RA1	0.0369335	0.618053	0.0798794	0.151834	-0.0434017	0.601275	0.124805	0.174658	-0.0603372	0.612039	-0.113282	0.307102	0.00126551	0.955764
STXBP3	-0.0241715	0.618548	0.0351558	0.469566	-0.0178786	0.77993	0.0519673	0.452015	0.00692189	0.935845	-0.0932229	0.278074	0.00598072	0.739012
VWF	0.0327242	0.618641	-0.0816987	0.163517	-0.0384938	0.63124	0.143597	0.124821	0.135523	0.202764	-0.17026	0.102193	-0.0152887	0.493642
KLRD1	0.0450338	0.61909	0.0914939	0.277524	-0.016853	0.86052	0.137594	0.214904	-0.0925129	0.498676	0.100762	0.428775	-0.0278648	0.217022
TACC3	0.0468137	0.619876	0.052158	0.489372	-0.224865	0.0480856	0.304944	0.0132205	-0.147198	0.342458	-0.234167	0.121862	0.0314758	0.257569
ATF2	-0.02904	0.620252	0.0264496	0.585101	0.0962259	0.210395	-0.0937578	0.235542	0.102262	0.36235	0.111718	0.248993	0.0267379	0.158451
CANT1	-0.0302644	0.621682	-0.0191015	0.707356	-0.113919	0.0937853	0.0886835	0.229325	-0.177899	0.0656768	-0.0550517	0.552107	-0.00906166	0.519859
BIRC2	-0.0337843	0.621906	0.041925	0.472657	0.0631694	0.446975	-0.0835466	0.369153	0.102062	0.389943	-0.0867652	0.430935	0.0241005	0.30996
CHI3L1	-0.0383087	0.622204	0.00865913	0.905358	-0.143702	0.113554	0.0816692	0.376289	-0.142555	0.257116	-0.119541	0.340297	-0.00109013	0.952779
GNLY	0.0842696	0.622868	0.164655	0.27677	-0.0697567	0.703632	0.383427	0.102359	-0.17924	0.485221	0.0973444	0.683856	-0.0294608	0.413492
HNMT	-0.0521952	0.623006	-0.141845	0.125579	-0.128687	0.281734	0.154385	0.22356	-0.255399	0.122882	0.0206835	0.900585	-0.0339408	0.208816
TGFA	-0.0438076	0.623308	-0.0351334	0.629697	-0.0496481	0.609751	0.0764521	0.453921	-0.116731	0.396609	0.0342607	0.79577	-0.0115356	0.587122
DPP4	-0.0337859	0.62408	-0.0311913	0.619728	-0.0721069	0.386389	0.0879792	0.372979	-0.1756	0.103122	0.0122945	0.913566	-0.00749305	0.675671
SIGLEC1	0.0485009	0.624253	-0.0898072	0.361652	-0.073139	0.536419	0.113809	0.383681	-0.0101135	0.949519	-0.163305	0.298906	-0.0235519	0.309718
LYPD1	-0.0221021	0.625291	-0.0133921	0.727796	0.00223946	0.967081	-0.00983031	0.86245	-0.0252611	0.74814	0.00666429	0.925345	0.00850352	0.570783
CNTN4	-0.0474877	0.625735	-0.109358	0.212391	-0.249915	0.0284843	0.245693	0.0485386	-0.264529	0.0995896	-0.208431	0.166062	-0.0335086	0.113373
SKAP1	-0.0324137	0.626162	0.0336636	0.544088	0.0233236	0.762027	-0.0243754	0.772113	-0.0679657	0.519014	0.136343	0.193299	0.00208604	0.922994
FGF5	-0.0484318	0.626705	0.0170577	0.843049	-0.144396	0.207374	0.18468	0.130577	-0.216418	0.192433	-0.0336088	0.824007	-0.0109608	0.589181
KLK13	0.0355547	0.627738	0.0898077	0.0851467	0.0121761	0.885261	0.0382572	0.682701	0.0827645	0.486227	-0.031391	0.785727	0.0162156	0.390046
MESD	-0.0311818	0.627948	-0.0109121	0.832299	-0.0677033	0.347211	0.0654338	0.35054	-0.120005	0.244458	0.010031	0.919971	-0.00378717	0.826119
CTF1	-0.0440478	0.629948	0.0638372	0.410115	-0.132265	0.175574	0.0833917	0.470828	-0.0782297	0.566963	-0.190015	0.146724	0.0115825	0.690021
CD79B	-0.0412184	0.630052	0.0375909	0.561677	-0.0120877	0.8914	0.0232554	0.81929	0.0286592	0.817959	-0.0779606	0.51566	0.0293123	0.139696
BTC	-0.0340223	0.631826	0.0814891	0.110427	0.0658865	0.407679	-0.0614701	0.520458	0.0298666	0.78748	-0.0113869	0.914075	0.0168342	0.419551
GPNMB	0.0483029	0.632355	0.0922328	0.283826	-0.0735327	0.485083	0.133953	0.309809	-0.0954931	0.506427	-0.0634299	0.665416	-0.00900095	0.663778
CD177	-0.0999451	0.632634	-0.227432	0.18355	-0.150112	0.55794	-0.00135764	0.995989	0.126642	0.707072	-0.269351	0.428282	-0.000334863	0.988742
PDCD1LG2	0.0247442	0.633108	0.0276449	0.574769	-0.00711158	0.894123	0.036677	0.612392	-0.0364589	0.614981	0.0190222	0.788412	-0.00510145	0.790934
STIP1	0.0274634	0.633221	-0.038144	0.439086	-0.0600046	0.345701	0.120691	0.0776671	-0.169967	0.0635831	0.021278	0.804421	-0.0181084	0.312649
CD5	-0.0544062	0.634564	-0.0249224	0.79423	0.000352083	0.997826	0.0503964	0.719061	0.0263184	0.884036	0.00668612	0.969052	0.0721932	0.0230196
DCTN2	-0.04012	0.635958	-0.0217689	0.746247	0.0520524	0.600707	-0.109135	0.353979	-0.0174979	0.893894	0.139494	0.306817	-0.00801763	0.749748
NECTIN2	-0.0395248	0.636103	-0.0428405	0.589818	-0.144319	0.137582	0.128914	0.210005	-0.213237	0.109924	-0.0302302	0.818424	-0.0136169	0.526175
VNN2	0.0792856	0.63615	0.215821	0.12152	-0.00966262	0.962963	0.297306	0.185858	-0.232061	0.391924	0.141893	0.611839	0.0084728	0.744281
ARG1	0.0227233	0.636819	0.0174166	0.699307	0.031747	0.565067	-0.0268592	0.680795	-0.00423611	0.954415	0.0730802	0.31227	0.0117064	0.467128
DARS	0.0419369	0.637535	0.066758	0.305146	9.89443e-05	0.999234	0.115527	0.301759	0.124198	0.392044	-0.0514014	0.717792	0.020089	0.440973
CDHR2	-0.0337841	0.638476	0.0890148	0.105696	-0.111344	0.222661	0.0905861	0.325872	-0.124266	0.314122	-0.186185	0.120935	0.00993146	0.664613
ADA	0.0513216	0.638548	-0.0356344	0.713471	-0.067192	0.576485	0.136064	0.337608	0.0691989	0.671337	-0.107022	0.504516	-0.0145262	0.507551
NTF3	0.0350719	0.63887	0.0267305	0.686121	0.0318347	0.716667	0.0795732	0.411874	0.0024261	0.984374	-0.00337678	0.976159	-0.0167909	0.510228
VASH1	-0.0147247	0.639215	0.00372975	0.888577	-0.0139752	0.692766	-0.00620907	0.873727	-0.0133611	0.778254	-0.0164749	0.738747	0.00116563	0.911561
SCAMP3	-0.0443361	0.63949	-0.104227	0.219539	-0.119354	0.254717	0.110734	0.339478	-0.234499	0.103425	0.0375946	0.78531	-0.00522943	0.798975
THBS4	0.0393057	0.639793	0.00392057	0.954626	-0.00627813	0.944537	0.102135	0.332383	-0.0579853	0.644517	0.0291298	0.814482	0.0109704	0.618332
ROBO1	0.0497784	0.641356	0.0229132	0.822754	-0.247333	0.0527582	0.348446	0.01499	-0.399129	0.0222117	-0.0481161	0.769931	-0.0294866	0.223342
CXCL13	-0.0542706	0.641399	-0.010875	0.902989	0.127519	0.336043	-0.135038	0.260581	0.157148	0.408526	0.0730312	0.694973	-0.00414487	0.894435
SIRPA	0.0304365	0.641548	-0.0133207	0.821383	-0.0628151	0.476668	0.16767	0.0512475	-0.0668891	0.565291	-0.113536	0.364821	0.00431077	0.707186
NCF2	0.0316565	0.642968	0.0342407	0.579895	0.0810347	0.307722	-0.00339175	0.967721	-0.0274426	0.801725	0.138577	0.190038	0.0222823	0.336746
SUSD2	0.0362672	0.643714	0.0400214	0.553782	-0.0550082	0.543329	0.135477	0.176566	-0.0548439	0.659427	-0.00408693	0.973193	0.00454185	0.820565
FGF19	0.062801	0.644056	-0.0644501	0.614925	-0.24	0.102285	0.338881	0.0641811	-0.359154	0.0833296	-0.186166	0.337368	-0.0409643	0.227077
SSC4D	0.0427259	0.644734	-0.181116	0.0126198	0.00977702	0.918102	0.0355884	0.782434	-0.0530851	0.672464	-0.0220498	0.861073	-0.0222257	0.344723
DAPP1	0.0327055	0.645944	-0.0713989	0.214558	-0.0303116	0.694615	0.0234028	0.78189	-0.0710236	0.525449	-0.0321413	0.755601	-0.0298125	0.171534
MRPL46	-0.0260952	0.646808	0.00528871	0.90979	0.0014278	0.9829	-7.88444e-06	0.999903	0.00756582	0.938481	0.00789137	0.93123	-0.00119403	0.948793
CCL20	-0.0666735	0.646931	0.0388691	0.732871	0.0206865	0.90285	-0.0176871	0.926539	0.0223403	0.91831	0.097604	0.677659	0.0640135	0.146006
CRIP2	-0.0523902	0.647406	-0.0241547	0.800968	0.0132658	0.913677	-0.00642797	0.96217	-0.0366347	0.832779	0.0152944	0.927301	0.0135955	0.665446
INPP1	-0.0410688	0.64907	-0.026773	0.721268	-0.06393	0.50962	0.0280559	0.810424	-0.151856	0.26372	0.157208	0.202919	-0.0116862	0.64798
IPCEF1	-0.0409768	0.649086	-0.18433	0.0362703	0.0525199	0.613119	-0.101241	0.349615	0.137987	0.319785	0.0404896	0.782285	-0.0170587	0.59299
IL1RAP	0.0545646	0.649219	-0.144489	0.196357	0.254406	0.0660296	-0.14398	0.379918	0.315035	0.0948218	0.225524	0.224759	-0.015396	0.568176
PLPBP	-0.0333108	0.650325	-0.0778804	0.269385	-0.119397	0.155754	0.0690053	0.432838	-0.173679	0.147326	-0.0928195	0.412561	-0.0597687	0.00464166
ULBP2	0.061368	0.652408	-0.116006	0.327832	-0.30716	0.049725	0.479697	0.0103645	-0.289405	0.167928	-0.282791	0.170646	-0.0526594	0.0242778
FKBP5	-0.0301407	0.653148	0.05492	0.361001	-0.0711682	0.339559	0.051293	0.591815	-0.00663136	0.948966	-0.113766	0.206826	0.0112904	0.575574
CTRB1	-0.047739	0.653627	-0.0590284	0.501612	0.111278	0.381966	-0.0778291	0.588955	0.176885	0.310571	0.0206399	0.90216	0.000960505	0.972377
MEPE	-0.0615123	0.654514	-0.0573818	0.636114	0.0169288	0.915562	-0.0166975	0.923934	-0.107044	0.619702	0.056308	0.794407	0.0193746	0.562154
TST	-0.0410483	0.655197	-0.0797436	0.33388	0.201023	0.067179	-0.265476	0.0482929	-0.0508347	0.742741	0.296373	0.0317791	-0.0549065	0.0579473
DPT	-0.0548053	0.655248	0.0408667	0.680985	-0.0481248	0.728572	0.0680049	0.650197	-0.17811	0.38333	0.0601495	0.743625	0.0126776	0.66113
GALNT7	-0.0485034	0.655346	-0.0214963	0.803668	-0.279607	0.0172755	0.211216	0.12135	-0.394656	0.0170956	-0.182088	0.258587	-0.0139396	0.565009
NPTXR	0.010461	0.657023	0.0302009	0.18142	0.0752165	0.00313844	-0.0640722	0.0353798	0.0973744	0.00769375	0.0575407	0.0830438	0.00705282	0.321077
LILRA2	0.0428398	0.657558	0.00146174	0.986987	-0.158421	0.177873	0.220968	0.08919	-0.0718796	0.647571	-0.173336	0.266222	-0.0176804	0.406733
KYAT1	-0.0387184	0.658194	0.0200092	0.794429	-0.141903	0.145233	0.0890513	0.378191	-0.130256	0.349874	-0.108248	0.416669	0.00851311	0.64564
BSG	-0.036928	0.658867	-0.120731	0.0967948	-0.19233	0.0424602	0.169986	0.0995065	-0.250737	0.0574109	-0.125257	0.326016	-0.0174559	0.288707
IL33	-0.0377184	0.660018	0.129035	0.0961945	0.00619153	0.950709	0.0169282	0.863848	0.0945256	0.527938	-0.0118893	0.928319	0.00886927	0.758276
ICAM1	-0.037902	0.660406	-0.0390634	0.599854	0.0148377	0.877428	0.00401289	0.971438	-0.0324351	0.801599	0.0861917	0.517615	-0.00654419	0.771027
CA14	-0.0418508	0.660513	-0.039289	0.644815	-0.227488	0.0389975	0.201531	0.0860093	-0.305175	0.0449595	-0.195538	0.197948	0.0033766	0.856378
IGFBP6	-0.0456734	0.661478	-0.115781	0.17141	-0.0278588	0.815011	0.0332086	0.789417	-0.0927711	0.576066	0.087443	0.594582	-0.0104831	0.696303
LAMP3	0.0280626	0.662313	0.0158351	0.76485	-0.0384356	0.602309	-0.00156962	0.983409	-0.100602	0.32849	0.0471675	0.618097	0.00338262	0.861227
SFRP1	0.0982792	0.662486	-0.405038	0.0456825	-0.302561	0.22758	0.553824	0.0556963	-0.19954	0.564976	-0.348209	0.306095	-0.0823884	0.159287
SERPINB5	-0.0466741	0.662489	0.0103212	0.916083	0.00159144	0.988564	-0.130008	0.383072	-0.0839919	0.598511	0.0848591	0.544637	0.0274963	0.440062
PLXNB3	0.0454915	0.662521	-0.0152828	0.871769	-0.198674	0.0954557	0.246808	0.0661073	-0.286445	0.0771202	-0.11913	0.465529	-0.0218594	0.339861
ZBTB17	0.0222717	0.663312	-0.0147748	0.704962	-0.107509	0.0410539	0.107085	0.12703	-0.128537	0.0745904	-0.0568838	0.416781	-0.00793004	0.607388
CCL24	0.0918695	0.664739	0.123239	0.464811	0.225782	0.376647	-0.130701	0.579901	-0.0492096	0.892062	0.211764	0.551375	-0.00120362	0.977626
FETUB	-0.0478496	0.665769	-0.00295309	0.977307	0.012241	0.920873	-0.0315013	0.839602	-0.010172	0.952376	0.053817	0.739471	-0.0183682	0.546333
CXCL14	-0.0225708	0.665857	-0.041888	0.405692	0.0558415	0.366988	-0.108901	0.0785103	-0.0137767	0.883931	0.109745	0.167069	-0.0129717	0.461539
CDNF	0.0496952	0.66594	-0.0850077	0.366402	-0.0742379	0.56422	0.194995	0.158857	-0.122216	0.50417	-0.0350181	0.841917	-0.0463993	0.150111
MANSC1	-0.0395053	0.667248	-0.0619649	0.483721	-0.211769	0.0523581	0.201596	0.090516	-0.299015	0.0438944	-0.0796775	0.580807	-0.000888602	0.965836
IL2RA	-0.0490024	0.667847	-0.118827	0.218816	0.277363	0.0316609	-0.160729	0.264043	0.155557	0.357934	0.33126	0.063248	-0.00972454	0.648184
AMBN	0.0236825	0.667963	-0.0274824	0.592949	0.00288947	0.964355	0.0577477	0.463746	0.00686172	0.942568	-0.0118352	0.877679	-0.0367224	0.052608
ITGB1	-0.030987	0.669219	-0.00902975	0.880712	-0.0322555	0.685268	0.034194	0.685418	-0.00180457	0.987088	-0.00760121	0.945833	-0.0127059	0.519264
ENO2	-0.0289271	0.669246	-0.0255315	0.653428	-0.106161	0.178513	0.125175	0.141645	-0.102895	0.359123	-0.034071	0.733142	0.0049848	0.705875
GP1BA	-0.0300084	0.670566	0.0125593	0.837033	0.0470526	0.546419	0.0177549	0.847483	0.12161	0.247766	-0.0406745	0.697474	-0.000963198	0.960197
COL4A1	0.0359527	0.671412	0.0405424	0.574981	-0.129181	0.194743	0.178654	0.098141	-0.207258	0.139717	-0.0380675	0.774538	0.00901816	0.643392
TNFRSF10C	0.0346724	0.67148	0.0487792	0.500586	-0.0418901	0.641266	0.114416	0.26354	-0.0169629	0.892491	-0.0374912	0.764995	0.00863845	0.656816
CSTB	-0.0362657	0.671854	-0.0574514	0.454683	-0.113347	0.254456	0.126028	0.215132	-0.207371	0.131743	-0.0626693	0.649761	0.00992749	0.659782
S100P	0.0233159	0.672313	-0.00830721	0.85406	-0.0741821	0.240142	0.163998	0.0257591	-0.0355841	0.680142	-0.0660421	0.421498	0.0166179	0.328655
TNFRSF1A	-0.0331125	0.674206	-0.0354598	0.629446	-0.118791	0.190571	0.128393	0.185614	-0.138669	0.269904	-0.0604062	0.623237	-0.00956407	0.652138
ACVRL1	-0.0387493	0.674555	-0.154672	0.0634568	-0.130622	0.224067	0.142862	0.257552	-0.125728	0.398294	-0.13003	0.358049	-0.0269885	0.248597
TDGF1	0.0641773	0.67528	-0.047251	0.694878	0.142711	0.370866	0.0457306	0.813812	-0.0580841	0.807328	0.252884	0.233333	-0.00861604	0.831146
OMG	0.00940131	0.676403	0.000407137	0.982696	0.01077	0.636758	0.012158	0.629335	0.0062899	0.849145	0.0165718	0.610924	-0.00532389	0.463546
CDH17	-0.0230805	0.676563	0.105734	0.0247473	-0.0519932	0.388297	-0.0202372	0.774338	0.0370381	0.658985	-0.150795	0.0629222	0.0425662	0.0259338
NT5C3A	0.038651	0.677091	0.099809	0.221914	0.202259	0.064934	-0.161306	0.20166	0.0649937	0.672017	0.312297	0.0274295	-0.000886296	0.975971
FLT1	-0.0409688	0.678613	0.0174613	0.838464	-0.116162	0.303443	0.0878408	0.469719	-0.0617395	0.69499	-0.0673759	0.652031	0.024367	0.304866
PPY	0.023609	0.678848	-0.0115237	0.833426	-0.0250816	0.706221	0.0759041	0.281345	-0.0254274	0.781008	-0.083261	0.339484	0.000922516	0.958444
TPMT	0.0367044	0.679264	-0.0165597	0.827999	0.0173881	0.870729	-0.00675238	0.956886	0.125214	0.387401	-0.069118	0.639396	0.0107867	0.717717
PCDH17	0.0324475	0.679936	0.0314736	0.647167	-0.110696	0.215605	0.173227	0.0573781	-0.139265	0.276397	-0.0524838	0.665549	-0.00402225	0.809754
GZMA	0.0433864	0.680263	0.0248098	0.778083	0.0880951	0.441972	0.0164166	0.896128	0.0454764	0.787113	0.100112	0.509476	-0.000386748	0.986736
CDKN1A	-0.0426292	0.681409	-0.0226526	0.783596	-0.163036	0.188027	0.127158	0.394073	-0.0362711	0.82885	-0.208769	0.192025	-0.0165661	0.625987
AHSP	-0.0261363	0.682546	0.0793714	0.139811	0.049246	0.539827	0.0272512	0.761379	-0.118083	0.311658	0.170524	0.0891554	0.0322199	0.0995624
HBEGF	0.0116929	0.68312	-0.00358982	0.878719	0.0261708	0.415193	-0.00148689	0.968332	-0.000203443	0.99633	0.0490318	0.243777	0.00481413	0.552542
PDCD1	-0.0207514	0.684092	0.0356886	0.376688	0.106198	0.0784104	-0.0744826	0.21433	0.0708476	0.398683	0.182773	0.0225802	0.0134571	0.373204
SCGB1A1	0.0715542	0.684203	-0.0225714	0.881885	0.163308	0.436126	0.0296987	0.89531	0.0566754	0.842442	0.059084	0.834238	0.015003	0.603835
SORCS2	-0.0142069	0.684229	0.00038986	0.988867	-0.0388495	0.348687	0.0541775	0.253602	-0.00656026	0.909018	-0.0943041	0.0913526	-0.00218353	0.803016
TRIAP1	-0.0320061	0.6849	-0.0628522	0.38396	-0.101703	0.243341	0.0969387	0.293193	-0.148612	0.219787	-0.0290977	0.810669	-0.0158367	0.447967
GRPEL1	0.0344068	0.685893	0.0388768	0.598381	0.134528	0.220006	-0.0892805	0.465188	-0.107192	0.466971	0.336995	0.0179954	0.0096126	0.741937
IFNGR1	0.026739	0.68651	-0.00039873	0.994937	-0.184161	0.0153066	0.216331	0.0118833	-0.251001	0.0161066	-0.1111	0.268904	-0.00407805	0.771294
GALNT10	0.044277	0.686584	-0.048524	0.569126	-0.11781	0.374446	0.233199	0.0794177	-0.215257	0.245446	-0.0381745	0.830328	-0.0280961	0.332862
CDKN2D	-0.0319627	0.687443	-0.0095284	0.885584	0.0198071	0.841387	-0.0921218	0.439979	0.121202	0.338421	0.0382164	0.759984	0.0146894	0.589329
SERPINB1	0.0377291	0.687563	-0.00238046	0.977711	-0.0965427	0.350369	0.188694	0.105477	-0.197007	0.180617	-0.0306939	0.824615	-0.00748389	0.736271
DPP6	-0.0383005	0.688033	-0.0791339	0.272438	-0.101015	0.330893	0.054433	0.619612	-0.0486821	0.744236	-0.0576345	0.681677	-0.00164542	0.933281
SHMT1	0.0416699	0.689353	-0.0899946	0.279033	0.106162	0.354073	-0.128588	0.307813	-0.0305899	0.846408	0.244584	0.118468	-0.0648486	0.0165224
ENTPD5	-0.0195408	0.690329	-0.0236506	0.583402	-0.00571949	0.918986	-0.0141487	0.834551	-0.0658853	0.366014	0.0603659	0.413591	0.00266023	0.872846
NOS1	-0.0422017	0.694731	-0.035682	0.73416	-0.105912	0.391944	0.117913	0.35129	-0.231866	0.200743	-0.0664355	0.688438	-0.0443016	0.13761
ADGRB3	0.0368737	0.695474	-0.047632	0.576636	-0.17242	0.103771	0.281603	0.0163486	-0.210555	0.149769	-0.0906218	0.529221	-0.0318247	0.0934701
CTSL	0.0189726	0.69653	0.0123721	0.766016	-0.0861965	0.0920175	0.109889	0.0913385	-0.108726	0.12281	-0.061469	0.37282	-0.00200033	0.851327
LAP3	0.0307047	0.698775	0.0656581	0.336532	-0.00436458	0.961806	0.116861	0.240793	0.019304	0.886653	0.00277699	0.980973	-0.0325612	0.214518
BAX	-0.0516127	0.700214	-0.0521095	0.652708	-0.254357	0.127786	0.423419	0.0192908	-0.29339	0.217115	-0.321261	0.127853	0.0240668	0.596035
FOLR3	0.0302984	0.700215	-0.0133518	0.851983	0.0640658	0.525001	0.0223303	0.836834	0.0174274	0.897971	0.212679	0.10733	0.0153469	0.300396
KIR3DL1	-0.0452717	0.700232	-0.0390178	0.693399	0.159186	0.294803	-0.217756	0.150006	0.379769	0.0852314	0.0174282	0.929834	-0.017418	0.641233
TBL1X	-0.0450581	0.70062	0.163235	0.0998623	0.0585064	0.672493	0.0409048	0.775784	-0.125054	0.525323	0.0856427	0.639214	0.0623601	0.107907
DECR1	0.041316	0.700716	-0.0474569	0.590524	0.248804	0.0377358	-0.184469	0.150218	0.20321	0.236033	0.254546	0.104555	-0.0224084	0.510213
EGF	0.0222131	0.701231	-0.0277671	0.605008	0.0262198	0.686849	0.0641124	0.374478	0.0507049	0.56951	0.116773	0.173772	0.0184455	0.38042
RGMB	-0.0387696	0.701337	-0.0574467	0.526792	-0.257089	0.031869	0.247301	0.0714266	-0.38086	0.0230088	-0.0921252	0.536456	-0.0181373	0.369497
EGLN1	-0.0243711	0.701672	-0.0580594	0.29281	0.0287491	0.703775	-0.0109353	0.890537	-0.0630522	0.527284	0.116523	0.258746	-0.0314675	0.13147
MAP3K5	-0.0405618	0.701917	0.0272657	0.770896	-0.0857684	0.485198	0.078583	0.605253	-0.27431	0.11457	0.0437935	0.785133	0.00420333	0.906357
IL18	-0.0340532	0.701958	-0.00630965	0.933798	0.0181519	0.858963	-0.0634215	0.601736	0.0705375	0.596816	0.0395694	0.777919	0.00806408	0.747605
COL18A1	-0.0349618	0.702202	-0.00470911	0.945718	-0.0163233	0.878051	0.0812981	0.432666	-0.0863304	0.558436	0.0646241	0.660585	-0.00938808	0.703269
IL12B	-0.032725	0.702836	0.0153653	0.828684	0.0319128	0.747055	0.0101987	0.919975	-0.0427515	0.755267	0.131989	0.317856	0.0156334	0.479245
SH2D1A	0.019195	0.704097	-0.0083139	0.838482	0.000504454	0.993409	-0.00316238	0.962606	-0.0159507	0.840104	0.0448952	0.577045	9.91339e-05	0.994987
BCL2L11	0.00967749	0.70452	0.0205622	0.392493	-0.000838971	0.975971	0.0195398	0.53705	-0.00904349	0.814393	-0.0024927	0.947484	0.00683792	0.412803
FABP1	-0.0840924	0.704981	-0.281262	0.14031	0.00582506	0.981773	0.0260926	0.933344	-0.163646	0.627068	-0.119054	0.731756	-0.0690403	0.177561
XG	0.0354613	0.705026	0.0529444	0.511899	0.22082	0.0352899	-0.0154673	0.898441	0.194854	0.178223	0.223633	0.102631	0.00102008	0.963777
LILRB1	-0.03472	0.70607	0.0069188	0.934205	-0.10767	0.326554	0.0916809	0.421489	-0.162389	0.281953	-0.0229409	0.879209	0.0152235	0.469446
CST3	-0.00720686	0.706285	0.0159303	0.304671	0.0223415	0.267574	-0.0127425	0.561196	0.0345556	0.223715	0.00870796	0.760685	0.0111069	0.0342552
COL9A1	-0.0252631	0.706932	-0.0740735	0.176624	0.0937155	0.224174	-0.0603662	0.413867	0.119532	0.298598	0.0691808	0.503531	-0.0242068	0.284247
NUDT5	-0.0296793	0.708284	-0.0820597	0.264548	-0.172518	0.0568877	0.146016	0.134179	-0.160084	0.197758	-0.126837	0.299508	-0.0128543	0.506638
CLSTN2	0.0313892	0.708329	0.000805363	0.991039	-0.111825	0.233555	0.215033	0.0254794	-0.133746	0.313236	-0.0427585	0.73774	-0.0123488	0.492852
OSMR	-0.0165087	0.708647	-0.0298115	0.395479	-0.0365966	0.427906	0.0688197	0.163023	-0.0499106	0.448415	-0.0251691	0.702071	-0.00280646	0.8071
TFRC	0.0201387	0.709001	-0.0203944	0.635371	-0.0268622	0.686862	0.0844869	0.221528	-0.00777562	0.935809	-0.0233072	0.790867	-0.0172549	0.311206
TINAGL1	0.0347601	0.709695	-0.0564484	0.506935	-0.13421	0.208164	0.196483	0.0653387	-0.14367	0.347523	-0.0766114	0.593024	-0.0204885	0.34976
BST2	0.0303917	0.709766	0.00871704	0.909142	0.0721684	0.425471	-0.0213405	0.836236	0.102681	0.42761	0.0988861	0.41679	-0.0258338	0.25376
FURIN	-0.0232086	0.710051	0.00106848	0.983648	-0.00998864	0.881124	0.0414264	0.584102	-0.00305981	0.973786	-0.0191087	0.837691	0.0102867	0.558842
STK4	-0.0166696	0.710181	0.0634661	0.134629	-0.0339985	0.537625	0.00661211	0.91095	-0.0790483	0.302625	-0.04301	0.549699	0.0135928	0.398637
GFOD2	-0.0200456	0.710761	-0.000449482	0.992072	0.0115516	0.867949	-0.00652786	0.931182	-0.0125627	0.896164	-0.0430042	0.634253	0.000258644	0.98842
RASA1	0.0264072	0.710858	0.0248246	0.631593	-0.0168579	0.838784	0.0435587	0.646987	0.0992584	0.394094	-0.0211871	0.849726	-0.0108199	0.60804
CCN3	0.0288022	0.712495	0.0158802	0.809107	-0.120721	0.17796	0.232787	0.00997758	-0.180528	0.158165	-0.0488375	0.689078	0.00342446	0.858277
KIFBP	-0.0304539	0.713919	-0.132143	0.121421	-0.0609557	0.576924	0.0141749	0.912391	-0.199293	0.157107	0.128303	0.333247	-0.0337096	0.289135
VEGFA	-0.0390845	0.714453	-0.140328	0.167372	-0.206532	0.0895267	0.297427	0.0145555	-0.337209	0.0493426	-0.0918729	0.577385	-0.0434186	0.121939
CASC4	0.0369214	0.715259	-0.0509519	0.589604	-0.110493	0.348209	0.23308	0.069619	-0.120966	0.449266	-0.0624532	0.693329	-0.033509	0.147953
CHRDL1	0.0366049	0.715523	0.0493971	0.565965	-0.0892507	0.44091	0.227936	0.064439	-0.221971	0.170503	0.0724499	0.639069	-0.00457604	0.868659
CA6	-0.0269354	0.715794	0.0346091	0.579348	-0.0815999	0.298693	0.0807973	0.462083	-0.00471432	0.964491	-0.202803	0.0503304	-0.0212447	0.327998
SNX9	-0.0274292	0.716004	-0.0584742	0.369213	-0.117793	0.141744	0.107338	0.25713	-0.202758	0.0729272	-0.0756401	0.494067	-0.0163201	0.414122
NUB1	-0.0234364	0.716505	-0.010488	0.857868	-0.0188632	0.794383	0.0109629	0.890283	-0.074044	0.488172	-0.00434952	0.963882	0.00263816	0.906915
GSTP1	-0.0276729	0.718233	0.0863333	0.248176	-0.126747	0.160735	0.103385	0.264871	-0.0635526	0.637993	-0.105362	0.378853	0.0172349	0.531469
VASN	-0.0255434	0.718469	-0.0435233	0.467769	-0.0659884	0.369362	0.047419	0.570244	-0.132414	0.210488	0.0240092	0.816008	-0.00829491	0.657065
TLR3	-0.0314235	0.719298	-0.0372858	0.629815	0.060654	0.526926	-0.0797555	0.485994	-0.161389	0.231214	0.206577	0.103813	0.00130404	0.938018
PPM1A	-0.0242778	0.72065	-0.0701405	0.238093	-0.0443003	0.624929	0.0212506	0.83733	0.0630096	0.61503	-0.196585	0.0813671	0.00358068	0.875057
PDCD6	0.0292649	0.720736	-0.0058428	0.929276	0.00142022	0.98856	0.0587057	0.621511	-0.0197524	0.880012	-0.0206296	0.874851	0.00574931	0.787345
CGREF1	-0.0150453	0.720784	-0.0506897	0.190288	-0.154356	0.00420752	0.11116	0.0590273	-0.137756	0.0544335	-0.134233	0.0558348	-0.0120476	0.212204
IL18BP	-0.0289188	0.72459	-0.0769724	0.326949	-0.101461	0.276658	0.107813	0.284033	-0.162206	0.2118	-0.0163476	0.897208	-0.0144597	0.498593
TNFRSF9	-0.0302886	0.724848	0.00629795	0.925373	-0.0126895	0.886979	0.024465	0.830305	0.0163527	0.899813	0.0416188	0.71652	0.0103884	0.641939
PPP1R2	-0.0258928	0.725167	-0.00987503	0.882369	-0.103344	0.23033	0.133158	0.124131	-0.196111	0.114953	-0.000465945	0.996709	-0.0132768	0.541519
NID2	0.0337013	0.725973	-0.0496156	0.524591	-0.0311059	0.782158	0.161659	0.14736	0.00334305	0.983302	0.00181086	0.990534	-0.0274743	0.243232
CRIM1	0.0270666	0.72598	-0.0257343	0.740568	-0.13453	0.131824	0.19155	0.0589599	-0.179564	0.143362	-0.0625423	0.594229	-0.00437987	0.826185
FCGR2A	-0.0372443	0.726343	-0.109726	0.264311	-0.109925	0.370198	0.105023	0.442814	-0.150693	0.374518	-0.0673502	0.682928	-0.0024912	0.912447
RRM2	0.0290459	0.726757	0.0206679	0.749186	-0.0446664	0.670252	0.0550733	0.613766	0.0414896	0.776515	-0.0835991	0.542368	0.0136402	0.587515
CXCL17	-0.0197557	0.727259	0.0181976	0.747869	0.0848195	0.210924	-0.0924041	0.265026	0.140193	0.139235	0.0689555	0.408481	0.016972	0.375129
WISP1	-0.0363654	0.728	-0.0688511	0.466023	-0.0814054	0.499638	0.100526	0.469184	-0.250874	0.118255	0.0887721	0.590857	-0.00305979	0.896643
HTRA2	0.0375764	0.728146	-0.0248955	0.761075	0.0527711	0.669479	0.0579882	0.634147	-0.134957	0.441994	0.195629	0.242296	-0.0218799	0.436553
SAMD9L	-0.0236576	0.728161	0.0587452	0.358993	0.0835618	0.323908	-0.0524449	0.561871	0.168374	0.163637	-0.00703335	0.948443	0.00718214	0.773872
LTA	0.028439	0.728372	0.0173388	0.792884	0.0961912	0.302166	-0.0353526	0.691488	0.0473404	0.725309	0.102452	0.425791	0.00100992	0.96458
LRRN1	-0.0347422	0.729948	-0.00846272	0.925061	-0.147635	0.216365	0.168674	0.135362	-0.137742	0.450364	-0.11024	0.487956	-0.0155094	0.494942
LCN2	-0.0235148	0.730714	0.0272406	0.648401	0.0943902	0.188786	-0.0531605	0.564042	-0.00931107	0.923865	0.152962	0.116785	0.0182381	0.271698
SLIT2	-0.0404431	0.731045	-0.0530186	0.575378	0.144172	0.284689	-0.048501	0.738391	0.0605527	0.760715	0.162854	0.341417	-0.0119308	0.744513
SRPK2	-0.0137063	0.731172	-0.0290561	0.358376	-0.0168768	0.698115	0.0273505	0.594626	-0.00664331	0.912428	-0.0310634	0.594263	0.000430607	0.968987
CNPY4	0.043517	0.731217	0.161064	0.121064	-0.225323	0.084752	0.276344	0.0679808	-0.295956	0.117809	-0.112689	0.522584	0.02425	0.437538
CNTN3	-0.0345836	0.732447	-0.122791	0.159981	-0.290804	0.0164299	0.284863	0.0246907	-0.355161	0.0376967	-0.175537	0.271008	-0.0263352	0.215258
BTN2A1	0.0192922	0.73253	-0.0136171	0.770885	-0.117238	0.0913101	0.175484	0.0209808	-0.192748	0.0373904	-0.0102	0.911276	-0.00292782	0.809086
CEACAM5	-0.0369473	0.732658	0.0188809	0.834725	0.0254879	0.844716	-0.0193001	0.884795	-0.043233	0.813952	0.0253597	0.890127	0.0337408	0.322964
VSIG4	0.0372972	0.732939	-0.0346659	0.713378	-0.146457	0.245381	0.243655	0.0764731	-0.153956	0.375809	-0.114489	0.510916	-0.00892305	0.712928
MGLL	0.0304636	0.732945	-0.0532647	0.44925	-0.0173268	0.876446	0.0665273	0.582393	0.0048868	0.974483	-0.0408828	0.780415	-0.01907	0.434956
CD58	0.0264132	0.732949	-0.0065001	0.927449	-0.0909252	0.303774	0.160641	0.110356	-0.169583	0.156824	0.036689	0.754238	-0.00146427	0.941378
GAS6	-0.0278299	0.733256	-0.0971874	0.18169	-0.123311	0.184198	0.159069	0.103095	-0.189072	0.138099	-0.020785	0.869515	-0.0107247	0.615646
TIMP3	0.0670016	0.73345	-0.193827	0.232876	-0.164238	0.437911	0.371534	0.0865489	-0.195423	0.523172	-0.0120581	0.967382	-0.0283164	0.568775
APOH	0.0140541	0.735379	-0.00763525	0.845326	0.0113471	0.80671	0.0266902	0.63326	0.00843167	0.891943	0.0154468	0.811335	0.00249439	0.848576
LAG3	0.0248754	0.735447	-0.0493088	0.360325	0.0617598	0.496543	0.00469248	0.96318	0.113266	0.342302	-0.101018	0.356032	-0.0171259	0.458247
CNTN1	0.0157608	0.735924	0.00919943	0.811596	-0.0470257	0.390505	0.101201	0.0771631	-0.108743	0.149976	0.0539597	0.458042	0.00217019	0.848561
SCARB2	0.0346591	0.736483	-0.0133023	0.891308	-0.0738098	0.521908	0.144021	0.252389	-0.151029	0.347864	0.0245245	0.876156	-0.0401006	0.0984788
ANGPTL7	0.0533611	0.737239	0.0130691	0.922224	0.126096	0.504199	0.0567276	0.776698	0.108811	0.671452	0.240468	0.350474	-0.0123829	0.717148
STK24	0.0244872	0.737503	0.053034	0.437974	0.0549746	0.56064	-0.00285596	0.976672	-0.196889	0.119154	0.176243	0.154871	0.0183031	0.480357
COMP	0.039497	0.73772	0.0821574	0.437875	-0.04542	0.727932	0.174599	0.261203	-0.0402485	0.821991	-0.0209112	0.908253	0.0141302	0.631855
TIMP1	-0.02947	0.738553	-0.0325639	0.660122	0.0289858	0.769307	0.040259	0.684414	-0.0258967	0.852611	0.102256	0.459603	0.00634241	0.792177
FGFBP1	0.0225324	0.738657	0.0763794	0.246444	-0.0114801	0.883136	-0.00938143	0.922194	0.148667	0.152348	-0.0621163	0.541883	0.0208367	0.407855
MB	-0.0563733	0.738662	-0.203147	0.193086	0.445461	0.0287715	-0.590633	0.0159904	0.202634	0.445181	0.510988	0.0605627	0.0299513	0.602794
CXCL6	0.133882	0.738769	-0.183895	0.565399	-0.174202	0.721337	0.193485	0.678469	-0.474929	0.494561	0.24177	0.709419	-0.0908652	0.421442
CA3	-0.0742729	0.7403	-0.0429716	0.832795	0.482762	0.0857107	-0.581906	0.0496528	0.147489	0.693554	0.596789	0.115986	0.0798148	0.282704
CALCOCO1	-0.0231523	0.742246	-0.0057432	0.927191	-0.0688736	0.404891	0.0446303	0.630582	0.0172927	0.873704	-0.0569887	0.60019	0.0213033	0.353043
TIGAR	0.0321084	0.742582	-0.154027	0.064764	-0.0721055	0.554578	0.0630917	0.602957	-0.0792766	0.643249	-0.0865102	0.594774	-0.00176505	0.954722
CNTN5	-0.032298	0.742815	-0.102499	0.264908	-0.203721	0.0729235	0.186702	0.151649	-0.251653	0.123793	-0.137555	0.343395	-0.0101527	0.566859
WARS	0.0272538	0.745529	-0.027801	0.70888	-0.141909	0.124214	0.179846	0.0903126	-0.141532	0.274363	-0.0580735	0.640493	-0.0326399	0.186303
SEPTIN9	0.0141643	0.745995	0.00470828	0.904851	0.0207022	0.689931	-0.0296223	0.553366	-0.014614	0.839642	0.0319107	0.661325	-0.0255381	0.0925758
CD164	0.0214487	0.746215	-0.0163779	0.77436	-0.101535	0.19031	0.164513	0.0513653	-0.180526	0.0972071	-0.00157641	0.987396	-0.00354703	0.821244
CKMT1A_CKMT1B	0.0586508	0.747779	-0.0811397	0.644914	0.321601	0.106637	-0.18885	0.390687	0.465433	0.0911624	0.42878	0.119584	-0.0201052	0.708075
IL4R	-0.0221024	0.748509	-0.142925	0.013744	-0.0611673	0.461465	0.0716143	0.455059	-0.139597	0.204479	0.0172146	0.876418	-0.0472894	0.0236057
FLT3	-0.0339636	0.748793	-0.0271209	0.759377	-0.180003	0.135764	0.232434	0.100228	-0.373161	0.0278193	-0.0272007	0.866256	-0.0162614	0.488023
EDAR	-0.0235211	0.749078	-0.0629731	0.274658	0.105476	0.218423	-0.0556624	0.524465	-0.0291152	0.806091	0.165015	0.150315	-0.021579	0.253921
KRT18	-0.0394745	0.749193	-0.204685	0.0664882	-0.0450423	0.768334	-0.0185487	0.910781	0.183937	0.361634	-0.251544	0.21474	-0.0533674	0.20101
MAP4K5	-0.0155077	0.750041	-0.000774317	0.986039	-0.0964349	0.122383	0.057312	0.447801	-0.177778	0.0257791	-0.113962	0.156615	-0.0101501	0.566267
GDF15	0.034285	0.750735	0.0306282	0.754876	-0.0686785	0.583095	0.172118	0.227116	-0.0564009	0.737906	-0.0430166	0.800613	-0.00262552	0.91834
CXCL16	-0.0259905	0.751305	-0.0475108	0.520367	-0.148729	0.113211	0.200492	0.0421927	-0.209554	0.105332	-0.0548929	0.663367	-0.00540542	0.811929
B4GALT1	0.0489226	0.751557	-0.116616	0.399438	-0.138695	0.435939	0.220897	0.237682	-0.294412	0.242204	0.0113392	0.962537	-0.0456461	0.250931
AMN	-0.0276631	0.752455	-0.0498846	0.556903	0.192941	0.0701115	-0.220707	0.0274495	0.156634	0.325568	0.166103	0.246999	-0.0124996	0.69001
TBC1D23	-0.021373	0.753192	-0.0387957	0.494831	0.142369	0.106269	-0.138907	0.117541	0.162282	0.178581	0.108569	0.340553	0.0301281	0.202522
GBP4	0.017237	0.754925	-0.0733282	0.183842	-0.164193	0.0149201	0.152607	0.0512738	-0.190409	0.0526635	-0.0938172	0.265935	-0.0170156	0.402557
IL13	-0.0189394	0.75537	-0.0273223	0.580345	0.133027	0.0523715	-0.0991688	0.195845	0.074581	0.455595	0.153935	0.0895187	0.000486461	0.979284
GDNF	-0.0291043	0.75629	-0.0240909	0.794646	-0.106878	0.389748	0.11752	0.352378	-0.296621	0.0989692	0.0335995	0.825655	0.0163706	0.622718
HNRNPK	0.0206538	0.756549	-0.0840785	0.0864949	0.124789	0.094651	-0.0619019	0.399408	0.147051	0.171187	0.0531949	0.599594	-0.0103345	0.604474
TYRO3	0.0180223	0.758014	0.00277651	0.957109	-0.0584736	0.389313	0.0483823	0.511988	-0.0861428	0.366035	0.00130261	0.988662	0.00418012	0.748614
CDH5	0.0184358	0.758235	-0.0395483	0.396929	0.0563198	0.373462	0.0376948	0.619605	-0.0181248	0.833048	0.123182	0.150971	-0.00647929	0.698055
PRDX6	-0.0164534	0.758366	0.0284835	0.581587	0.0576904	0.40915	-0.054745	0.421161	0.0444254	0.658138	0.0607731	0.486982	0.0140787	0.472938
BOC	-0.0294376	0.758835	-0.046589	0.569201	-0.229973	0.0261773	0.290244	0.012659	-0.319904	0.0294871	-0.124855	0.376194	-0.0140893	0.598778
DCN	-0.0122078	0.760461	0.00537827	0.874909	-0.032806	0.440783	0.0315648	0.533176	0.0216494	0.707892	-0.0246621	0.672915	0.0166128	0.135355
VSTM1	-0.0282936	0.76068	-0.0126505	0.871531	0.0650557	0.537878	-0.0252923	0.843929	-0.118442	0.441954	0.110372	0.416142	0.0361727	0.20893
DSG4	0.0162574	0.761364	-0.00953214	0.831302	0.0240025	0.707198	0.0215514	0.770743	0.0907972	0.314433	0.0480763	0.534063	-0.0129765	0.475865
CLMP	0.0209941	0.761565	-0.0303335	0.607879	-0.087018	0.313889	0.151027	0.0869163	-0.158658	0.166054	0.0514215	0.649928	-0.0104482	0.502396
LSM1	0.0255216	0.762304	-0.0510632	0.498898	0.106398	0.295947	-0.0120437	0.910187	0.131431	0.388078	0.0288373	0.829418	-0.0112973	0.70651
CDC37	-0.0203938	0.762456	0.0898031	0.143499	-0.149212	0.0668106	0.113869	0.231484	-0.0450871	0.670335	-0.19239	0.0786882	0.0384189	0.126621
IQGAP2	-0.0278872	0.763027	0.171657	0.046786	0.0234885	0.839738	0.0717916	0.56132	0.0805463	0.612727	0.128284	0.36925	0.0672186	0.0362378
BTN3A2	0.0265188	0.76514	0.0259789	0.759288	-0.0816636	0.437958	0.143226	0.176719	-0.175387	0.229212	0.030111	0.83007	-0.0281643	0.202057
SETMAR	-0.0191822	0.766286	-0.0652322	0.182263	0.0510335	0.448809	0.00484364	0.951246	0.0463475	0.636291	0.08056	0.366833	-0.00498481	0.779868
CSF2RA	-0.037489	0.766632	-0.125212	0.26989	-0.0473596	0.752872	0.0765696	0.644431	-0.272694	0.18762	0.059644	0.756358	-0.0369251	0.0815734
ZBTB16	-0.0205184	0.766681	-0.0240543	0.6236	0.154908	0.0458265	-0.20224	0.0369894	0.084506	0.442453	0.222586	0.0254009	0.0205567	0.29409
SPARCL1	-0.018814	0.769262	-0.00973272	0.867699	-0.156961	0.0295695	0.159968	0.0403026	-0.206138	0.0405915	-0.0701861	0.471645	0.00837004	0.567257
CXCL11	-0.0345819	0.769576	0.0476961	0.634498	0.31407	0.0138988	-0.265658	0.0447549	0.385314	0.0363327	0.282932	0.10489	0.0468566	0.145136
RUVBL1	-0.0244712	0.769622	-0.0447877	0.497848	-0.0125052	0.898835	-0.0794729	0.510563	-0.302979	0.0314916	0.108757	0.376124	-0.0122147	0.653229
PON2	-0.0133418	0.769951	-0.0394887	0.348922	-0.0462938	0.349674	0.0898906	0.141794	-0.034905	0.600003	-0.0212216	0.751161	-0.0370915	0.0105508
PREB	-0.0142001	0.771835	-0.0332062	0.44534	-0.0161239	0.799355	-0.0444921	0.509684	-0.00131188	0.988583	-0.0118647	0.876943	0.00932689	0.564787
DNMBP	-0.0238393	0.772873	-9.80192e-05	0.998937	-0.176376	0.0665236	0.180084	0.115573	-0.13295	0.284067	-0.216704	0.108983	-0.0353879	0.150797
PON3	0.0334039	0.773298	-0.0460657	0.611107	-0.055755	0.66601	0.0830159	0.574587	-0.0241701	0.893559	-0.114839	0.51474	-0.0326327	0.11232
AMIGO2	0.0326766	0.773453	-0.00595717	0.952577	-0.277475	0.0507223	0.416579	0.00765492	-0.296641	0.116679	-0.0572413	0.751331	-0.0259409	0.445656
CD163	-0.022039	0.773985	-0.0138389	0.841049	-0.0519308	0.543959	0.081731	0.403006	-0.0979669	0.415481	0.0343631	0.767928	-0.004143	0.833476
GPKOW	0.0127734	0.774162	0.00272246	0.947718	0.0621242	0.280224	-0.0401601	0.504248	0.0169464	0.834414	0.0481288	0.517286	-0.00630737	0.685818
LXN	0.0310056	0.775068	0.0387846	0.665853	0.18482	0.153655	-0.111364	0.436052	0.159203	0.378806	0.187442	0.272953	0.0131874	0.709647
RANGAP1	-0.0119191	0.775085	-0.0158743	0.682169	0.0794798	0.117436	-0.0852551	0.135389	0.14645	0.0394342	0.00742519	0.910605	-0.00417026	0.786951
IL18R1	0.0317696	0.775797	0.0381758	0.667909	-0.0490807	0.683212	0.0827414	0.540975	0.0259124	0.875238	-0.0101311	0.951611	0.00030518	0.985684
ENTPD2	-0.0279637	0.775799	0.0395754	0.615097	0.0886279	0.442342	-0.0486641	0.695029	-0.0029557	0.985837	0.0956776	0.528906	0.0187277	0.389511
SEMA3F	0.0375702	0.775922	-0.00285079	0.979789	-0.153406	0.307791	0.279279	0.0454809	-0.27465	0.203851	-0.00507813	0.980639	-0.0453823	0.152611
PRDX5	-0.0127486	0.777662	0.0515265	0.214257	0.0780088	0.146759	-0.11395	0.0315135	0.126528	0.0968574	0.0984027	0.1739	0.0235786	0.139081
NTRK3	-0.0256406	0.778029	-0.0518087	0.518787	-0.193725	0.0600621	0.232214	0.039373	-0.277074	0.0560102	-0.0591158	0.663014	-0.0137148	0.444634
KIR2DL3	-0.0318744	0.778038	0.0609689	0.48648	0.0615873	0.631007	0.00279815	0.984746	0.231485	0.219828	0.0409107	0.806611	0.0540939	0.140613
MZB1	0.0346196	0.77956	0.0929259	0.36366	0.112567	0.461725	0.00419148	0.980667	-0.101761	0.60628	0.212876	0.304586	0.0305103	0.30659
PTS	-0.0181916	0.779991	0.013422	0.833482	-0.121333	0.0954403	0.10275	0.203028	-0.0205598	0.854918	-0.163525	0.0827773	-0.004801	0.80281
IL12RB1	-0.025406	0.780445	-0.0813824	0.34045	0.0747324	0.520888	0.00173562	0.988979	0.111205	0.480544	0.091104	0.53939	-0.0248841	0.454874
SIGLEC9	-0.0299944	0.780666	-0.0821589	0.393532	-0.152343	0.242166	0.236994	0.118108	-0.167805	0.325915	-0.128327	0.455202	-0.0158936	0.494082
COX5B	-0.0249074	0.782645	-0.034836	0.65551	-0.0208347	0.846345	0.126199	0.278019	-0.160461	0.282877	0.126261	0.37165	0.00246839	0.93544
LBR	0.0159349	0.783107	-0.00604203	0.901682	0.0767808	0.249233	-0.0156345	0.8291	-0.00616383	0.94613	0.0901939	0.32019	-0.0210887	0.230866
TNFSF12	-0.0263222	0.783794	-0.0996562	0.265253	-0.164307	0.130382	0.169276	0.145451	-0.206679	0.174033	-0.0986452	0.495635	0.0025062	0.913422
P4HB	0.030917	0.783837	-0.0426456	0.676382	-0.211032	0.100772	0.30091	0.031171	-0.270979	0.12614	-0.087089	0.616465	-0.0148859	0.582587
STX16	-0.0185434	0.783897	-0.0315429	0.605374	0.0799602	0.335507	-0.0793766	0.34131	0.067931	0.587052	0.029348	0.792831	0.0194842	0.400372
SEMA7A	0.0173382	0.783977	-0.01532	0.777388	-0.063432	0.383077	0.11818	0.138728	-0.108726	0.286816	0.0205585	0.830808	-0.00716223	0.581448
PIGR	-0.0241701	0.784044	-0.0189494	0.803584	-0.0790125	0.425821	0.120002	0.249431	-0.174442	0.218836	0.0497872	0.710976	-0.00850822	0.698561
CD27	0.0335077	0.784807	0.0604824	0.545168	0.170333	0.205094	-0.0438178	0.764134	0.158573	0.396079	0.137	0.464379	0.0459292	0.0790249
HAGH	-0.0255107	0.784953	-0.0888827	0.246914	0.111893	0.288469	-0.153251	0.201065	0.194884	0.194983	0.0228409	0.867088	0.0434968	0.15241
CDC27	-0.0240466	0.785852	-0.0524081	0.490069	0.0415012	0.668777	-0.0923409	0.425327	-0.030682	0.830007	0.0927619	0.480415	-0.0162744	0.560044
C4BPB	0.0143054	0.787529	-0.00457864	0.933378	0.00685166	0.909673	0.0465235	0.573988	-0.199701	0.00885617	0.178133	0.0172901	0.00249131	0.888653
FKBP7	-0.0192875	0.788017	-0.078972	0.15653	0.0447726	0.607056	0.0085677	0.926639	0.00365875	0.976323	0.037367	0.741404	-0.00919173	0.665835
FCN2	-0.0265352	0.788245	0.0779021	0.361658	-0.00454716	0.966451	-0.00831207	0.951939	0.151275	0.294463	-0.0729654	0.624703	0.0455633	0.0659207
PTEN	-0.0174043	0.788449	-0.0279351	0.631528	-0.0163683	0.830703	-0.0215466	0.812997	-0.180112	0.103894	0.0612111	0.516844	0.0112123	0.608189
MSTN	0.0305756	0.789596	-0.105704	0.184933	0.122577	0.302848	-0.00103804	0.994548	0.032529	0.838686	0.150544	0.351736	-0.00293254	0.922149
PGLYRP1	-0.0291696	0.789755	-0.0277725	0.777208	0.176248	0.15232	-0.114385	0.476052	0.177409	0.253833	0.130364	0.42806	0.0228719	0.33232
FGF23	-0.0187115	0.789994	-0.145467	0.0271572	-0.01386	0.859145	-0.0122974	0.899877	-0.206928	0.040394	0.173625	0.0868129	0.00642139	0.759449
TXNRD1	0.0195248	0.79008	-0.0714951	0.259455	-0.0420908	0.607428	0.0949868	0.247999	-0.0739515	0.525065	0.0543565	0.624669	-0.0256181	0.155924
LEFTY2	0.0355735	0.791359	-0.122659	0.275308	-0.145999	0.341761	0.192914	0.243684	-0.135079	0.52819	-0.286374	0.163588	-0.0295893	0.494358
SCP2	0.0168141	0.792435	-0.0145636	0.800263	0.0548505	0.457199	-0.0289498	0.743643	-0.0410117	0.689849	0.122019	0.220825	0.000973099	0.964949
CLEC11A	0.0327633	0.793004	-0.0726107	0.527308	-0.164736	0.241242	0.293034	0.0577786	-0.153305	0.432666	-0.0716314	0.704138	-0.0156325	0.632245
ARHGAP1	0.0239985	0.793837	0.0332939	0.692659	0.188593	0.0887905	-0.119168	0.367297	0.106234	0.48767	0.19614	0.171301	0.0142681	0.678115
TNXB	-0.0170635	0.795233	-0.00532474	0.930817	-0.00516101	0.948229	0.0315245	0.70856	-0.0424979	0.694449	0.0740952	0.483512	0.00253432	0.902476
ADAMTS13	-0.0203205	0.795532	-0.0950212	0.168953	-0.0327702	0.70316	0.0565844	0.587303	-0.0225609	0.849406	-0.0507673	0.666852	-0.00235557	0.905947
DNAJB1	0.0187835	0.795762	-0.024889	0.668115	0.117602	0.148892	-0.132755	0.158768	0.14213	0.207804	0.0837075	0.443576	-0.0319054	0.145838
PTPN6	0.0170281	0.795802	-0.024098	0.654509	0.147827	0.0569443	-0.0856852	0.287065	0.106356	0.336006	0.225937	0.0280288	0.00705698	0.741629
CD8A	0.0346281	0.796015	-0.140121	0.212446	0.13123	0.367411	0.0138182	0.929547	0.110411	0.596258	0.169229	0.391704	-0.0122835	0.704652
SCARB1	-0.0156629	0.79671	-0.0456132	0.385044	-0.0134409	0.843518	-0.0620223	0.400626	0.00663649	0.946932	-0.0750379	0.405983	0.00980721	0.631243
KLK10	-0.0412774	0.797148	-0.154065	0.275581	0.00254522	0.988189	0.0626006	0.754753	-0.142127	0.548291	0.0659626	0.780234	-0.0182206	0.634793
SESTD1	-0.0212152	0.798038	-0.0336844	0.624341	0.0803728	0.414403	-0.0946298	0.384192	0.0979086	0.482436	0.0159444	0.903092	-0.0213221	0.445362
ING1	0.0216773	0.7986	0.091349	0.247563	-0.0879786	0.377782	0.00826716	0.946582	-0.127444	0.360551	-0.203605	0.104033	0.00693414	0.819943
FSTL3	0.0239916	0.799822	0.000926879	0.991294	-0.0197187	0.866424	0.125553	0.298424	-0.0874195	0.576083	0.130826	0.414086	-0.00309906	0.904392
DUOX2	-0.0174678	0.799886	0.0457257	0.482578	0.0126271	0.881218	-0.0346502	0.726174	-0.115483	0.283702	0.0136138	0.902118	0.0153722	0.537127
LRMP	0.0211788	0.800411	-0.11344	0.0896256	0.18005	0.049157	-0.110149	0.280755	0.303507	0.0174506	0.224701	0.0579404	-0.0254085	0.344779
IL4	0.038491	0.800442	-0.0395543	0.794832	0.00865889	0.963043	0.154724	0.476325	-0.175448	0.486914	0.286872	0.237938	-0.100431	0.071769
NME3	0.0209316	0.800448	-0.0187348	0.791691	-0.0465624	0.615371	0.148719	0.113494	-0.151922	0.237657	0.079402	0.534396	-0.00752806	0.734104
GLRX	-0.0232212	0.801076	-0.0721358	0.413539	-0.0853413	0.428955	0.100364	0.393237	-0.150495	0.297482	0.0229837	0.87538	-0.0185455	0.45512
PDCD5	0.0309375	0.801385	-0.0276507	0.796783	-0.0571505	0.681665	0.150011	0.312898	-0.20417	0.300898	0.0622336	0.741771	-0.0171749	0.606828
CDH15	0.0300139	0.80141	0.020703	0.833143	0.0205847	0.88337	0.176875	0.237634	-0.20403	0.291559	0.199553	0.265861	-0.02424	0.27796
ST6GAL1	-0.023741	0.801525	-0.00689097	0.93154	-0.134096	0.202542	0.200305	0.0770776	-0.116162	0.435044	-0.0672661	0.634801	-0.000389927	0.987613
TACSTD2	-0.0174516	0.801644	-0.0316188	0.568036	0.00704102	0.93014	-0.0255963	0.772177	-0.0577248	0.613521	0.0988148	0.357906	0.0105906	0.448321
SERPINB9	0.0228149	0.801787	-0.040213	0.619688	-0.0929003	0.386041	0.190041	0.108155	-0.202533	0.175985	0.0213117	0.878206	-0.0216358	0.246812
B4GAT1	-0.00872639	0.803462	0.0100667	0.747881	-0.0455433	0.2838	0.0744971	0.133724	-0.106	0.0705944	-0.0090533	0.864046	0.00106092	0.896834
IL20	0.0182562	0.804743	-0.0287389	0.639361	-0.0947105	0.333687	0.0958492	0.240849	-0.208316	0.145505	-0.0273362	0.830633	-0.00868676	0.712956
CLTA	0.0138141	0.805142	0.0210822	0.65271	-0.0208259	0.720242	0.0676168	0.298416	0.00906094	0.914407	0.0407215	0.601137	0.0272605	0.132833
PKLR	-0.022457	0.805362	-0.075071	0.328642	0.024741	0.821871	-0.0616489	0.619319	0.0220077	0.883927	-0.00316412	0.982286	0.0218038	0.470416
KIT	0.0194702	0.805522	0.000782585	0.990983	-0.0749134	0.416028	0.159771	0.108365	-0.226685	0.0720532	0.147523	0.219772	-0.0159298	0.379704
JAM2	-0.0173887	0.806673	-0.0854612	0.183813	-0.136627	0.0954376	0.186475	0.0485705	-0.185974	0.0888195	-0.0492007	0.648571	-0.00988586	0.537687
THY1	0.00355127	0.806681	0.000610664	0.960402	0.0130222	0.460319	-0.00713014	0.653551	0.0189933	0.468877	0.000910054	0.969273	-0.000388401	0.933588
MFGE8	0.0287757	0.807257	-0.138616	0.204518	-0.123065	0.362787	0.202529	0.164443	0.0592821	0.753798	-0.202647	0.263509	-0.021192	0.477057
WWP2	0.0171551	0.807648	-0.0570088	0.333	-0.0156221	0.82619	0.0171196	0.837643	-0.0641456	0.530816	0.0314419	0.75109	-0.0342897	0.128401
BCAM	0.019618	0.807788	-0.0623422	0.406887	-0.134998	0.151996	0.16106	0.112755	-0.189741	0.146637	-0.0459521	0.714565	-0.013915	0.493167
CEACAM3	0.0304888	0.808022	0.133657	0.194949	-0.0272811	0.873999	0.138282	0.364817	0.0178298	0.94523	0.106171	0.645142	-0.00277325	0.94075
IMPA1	0.0164657	0.809089	-0.0476431	0.385897	-0.110876	0.128451	0.127276	0.168933	-0.136219	0.174678	-0.0662598	0.495797	-0.0202078	0.244053
ITGA11	-0.0184918	0.811338	-0.0499673	0.408849	0.074632	0.410883	-0.0993546	0.301206	0.179845	0.140097	-0.0158306	0.898017	0.00403457	0.873839
KLRB1	0.0274037	0.811759	-0.000766346	0.994162	0.0342268	0.799225	0.0110952	0.942163	-0.0114827	0.948998	0.117394	0.498065	-0.0144379	0.500869
FOLR2	0.0123977	0.812524	0.00651693	0.872701	-0.00138383	0.980694	0.0356921	0.559942	-0.019957	0.807464	0.0481181	0.545077	-0.00128963	0.907308
LGALS3	-0.0188869	0.812736	0.0359099	0.62494	-0.024117	0.791031	0.0952099	0.313383	-0.0997683	0.434272	0.0229584	0.854059	0.0147615	0.541356
VPS37A	-0.0199942	0.81302	-0.00969734	0.878561	0.0375922	0.697979	-0.0348563	0.740601	0.0247355	0.855322	0.0532127	0.687456	-0.0186462	0.46566
BAG6	0.0281337	0.813088	-0.21026	0.0301699	0.243608	0.0668161	-0.247278	0.0807251	0.259464	0.157754	0.274166	0.125537	-0.0420815	0.27051
CNDP1	0.0157561	0.814885	-0.0238667	0.698253	-0.0555025	0.448109	0.0753858	0.306796	-0.0899101	0.39042	0.0263324	0.797941	-0.00613789	0.657727
PLXNB2	0.0225399	0.815993	-0.0238758	0.783548	-0.0600536	0.601281	0.203459	0.0784351	-0.165095	0.291905	0.111344	0.474838	-0.00894143	0.707583
VWC2	0.0263923	0.818399	-0.0802007	0.468381	-0.22284	0.114805	0.334692	0.0441838	-0.3662	0.0485513	-0.0317836	0.860407	-0.0409892	0.134676
ANGPTL1	0.0228441	0.819767	-0.0398496	0.642585	-0.0778917	0.486233	0.159984	0.144094	-0.112876	0.483706	-0.0110224	0.943547	-0.00783373	0.748557
CLPP	0.00965414	0.820871	-0.0126695	0.73215	-0.0353882	0.481807	0.0576053	0.339982	-0.0391161	0.566806	0.0318219	0.613248	-0.0226281	0.122408
TFF1	-0.0208145	0.82108	-0.0550707	0.491976	0.0468723	0.660182	-0.0338497	0.771872	0.0568866	0.701607	-0.0205706	0.889942	-0.0279657	0.233138
ITGB2	0.0213223	0.823251	0.0858837	0.323092	0.0540361	0.61381	0.025824	0.83195	-0.0144898	0.922755	0.0723349	0.616934	0.013688	0.531223
CLEC7A	0.0212175	0.823691	0.0105075	0.902933	0.0296689	0.780495	0.013488	0.90797	-0.0917099	0.533744	0.180301	0.200136	-0.00489067	0.793968
VSIR	0.0180822	0.824695	-0.0668184	0.363901	-0.0691482	0.449469	0.107381	0.25482	-0.108473	0.400135	-0.00906769	0.941773	0.00177524	0.931431
TFPI2	0.0321255	0.824971	-0.0700268	0.608114	-0.145398	0.394854	0.248311	0.185014	-0.0872243	0.715598	0.00135519	0.994996	0.00761825	0.816
DPY30	-0.0134454	0.825366	0.0391704	0.442875	-0.115187	0.14206	0.0747955	0.39692	-0.148231	0.149906	-0.0433727	0.661764	0.0242563	0.222046
FLT4	-0.0145	0.825958	-0.0276857	0.613487	-0.001	0.989682	0.0123421	0.887668	-0.0539008	0.616971	0.0928912	0.354434	-0.00676679	0.762133
IL17F	0.0162875	0.826191	-0.0537132	0.385404	0.168748	0.0620199	-0.132809	0.18988	0.150145	0.249657	0.168066	0.130221	-0.0210529	0.366366
RNF41	0.0222578	0.826253	0.083343	0.311166	0.0210669	0.872116	-0.0136564	0.912639	0.186277	0.319367	-0.166666	0.337084	0.00446894	0.884468
QDPR	-0.0125866	0.827266	0.012053	0.815033	-0.0381893	0.55203	0.0285711	0.691449	-0.0656188	0.455673	0.0160093	0.855729	0.0186953	0.108174
PIK3AP1	-0.027962	0.828598	0.0164051	0.8671	-0.0244623	0.872686	-0.00449623	0.978057	0.080563	0.700308	-0.0520744	0.794105	0.0637033	0.095962
HLA_E	-0.0102891	0.82954	-0.00510957	0.902212	-0.0106826	0.847894	0.0375187	0.569459	-0.0361744	0.624534	-0.0436104	0.552023	-0.00462441	0.759423
WNT9A	-0.0127319	0.829582	0.0192304	0.706933	-0.0732699	0.300404	0.0930473	0.250545	-0.0379461	0.694	-0.054756	0.558174	0.00644733	0.735486
CD40	0.0172028	0.830139	-0.0265883	0.707567	-0.104639	0.274027	0.152534	0.115493	-0.181484	0.170768	0.0160306	0.900341	-0.00268538	0.883259
CLPS	-0.0391572	0.830449	-0.170751	0.278411	-0.0517457	0.802524	0.103185	0.65125	0.0551026	0.847507	-0.238556	0.403248	-0.0682381	0.140904
SPINK1	-0.0190268	0.830473	-0.0232831	0.777749	0.159775	0.139794	-0.110404	0.387172	0.107285	0.440082	0.0843369	0.558511	-0.0111598	0.632483
KLK6	-0.0096819	0.83141	0.017966	0.645271	0.0835936	0.0956704	-0.100012	0.0417407	0.102602	0.155192	0.0693636	0.326753	-0.00152469	0.892971
PFDN2	0.0267882	0.832042	0.0123364	0.898091	0.06371	0.680111	-0.0872815	0.561258	-0.191047	0.398953	0.0597684	0.765018	0.0104941	0.772222
WFDC2	-0.0104944	0.832503	-0.0197133	0.639553	-0.0757249	0.17021	0.0665	0.285403	-0.0749203	0.323934	-0.0391784	0.603028	0.000513465	0.960319
DRAXIN	-0.0233414	0.832599	-0.0976112	0.349665	-0.213435	0.0989003	0.196265	0.177382	-0.207744	0.239266	-0.107124	0.534576	-0.045002	0.0816078
PROK1	0.0163519	0.833525	0.0794041	0.224439	-0.0292663	0.740703	0.0200522	0.811351	-0.130395	0.309639	0.00984303	0.935299	0.0150216	0.542809
VWA1	0.0213706	0.833785	-0.100295	0.287316	-0.103039	0.373325	0.166725	0.145474	-0.133701	0.411338	-0.017055	0.915083	-0.0234218	0.389209
PAPPA	-0.0188937	0.834399	0.0285832	0.702028	-0.10975	0.283341	0.149572	0.219469	-0.105062	0.484202	-0.156544	0.237217	0.019612	0.482624
LPCAT2	-0.0104572	0.83505	-0.0216746	0.604687	-0.0180222	0.770684	-0.00211356	0.976762	-0.15167	0.0682821	0.0643004	0.404484	-0.0197978	0.21334
IGFBPL1	0.0175515	0.835147	-0.0584493	0.429876	0.0433689	0.675933	0.0427124	0.687442	-0.0724015	0.605169	0.234131	0.0860211	-0.0176901	0.384647
NCLN	0.0102062	0.835295	0.0327433	0.460142	-0.036865	0.528669	0.0481504	0.426047	-0.0682048	0.433552	-0.0318393	0.679786	0.0148088	0.368525
CCL15	-0.0227564	0.83671	0.0291262	0.76364	0.106807	0.432139	-0.00200387	0.989306	0.00463987	0.978536	0.15891	0.400883	0.00971292	0.749963
PMVK	0.0274475	0.837492	0.0122315	0.916905	-0.136519	0.430536	0.148821	0.329127	0.142378	0.564395	-0.264025	0.275878	0.0150392	0.736628
DLL1	-0.0231633	0.838169	-0.0100634	0.925717	-0.182015	0.154813	0.171526	0.200349	-0.297763	0.100771	-0.0729352	0.671546	0.0019048	0.943774
STC2	0.0181	0.839267	-0.0365684	0.64591	-0.103187	0.334676	0.17082	0.120672	-0.182922	0.210891	0.0280747	0.845622	-0.0269636	0.217298
SMPD1	0.0244057	0.839989	-0.0297779	0.78041	-0.0516347	0.708482	0.172765	0.281427	-0.140204	0.454448	0.0797356	0.661947	-0.0141656	0.633066
MED18	0.014165	0.840273	0.0522025	0.438786	-0.110891	0.180998	0.150159	0.159884	-0.0944152	0.398026	-0.180559	0.0890802	0.0511009	0.0430958
NCAM1	0.0184161	0.84047	0.00612321	0.944095	-0.139333	0.203219	0.19327	0.0779822	-0.24743	0.110369	0.000787529	0.995769	0.00353069	0.864223
CALB1	0.0136888	0.84081	0.0391066	0.498867	-0.0374179	0.636465	0.0978925	0.251966	-0.172273	0.112596	0.129195	0.212954	0.000819384	0.954954
CD34	0.0151584	0.84155	0.0716875	0.25709	0.199979	0.0319619	-0.152332	0.08294	0.192909	0.139649	0.158062	0.202706	0.00778196	0.747445
CXCL5	-0.0275891	0.843068	-0.155558	0.200217	-0.101572	0.534114	0.152416	0.343519	-0.232424	0.308241	-0.054742	0.80529	-0.0391164	0.330582
EPHB4	-0.0167127	0.84489	-0.0762483	0.320684	-0.143504	0.140673	0.204814	0.0353086	-0.163818	0.227751	-0.118004	0.386952	-0.0078067	0.724671
SOD2	-0.0197973	0.845309	-0.057167	0.537531	-0.223507	0.0613946	0.249119	0.0393009	-0.266973	0.107009	-0.124268	0.44457	-0.0156206	0.461712
NECTIN4	-0.0135916	0.845542	-0.0382739	0.508709	-0.00384686	0.957286	0.0269338	0.764217	0.00547955	0.956218	0.0364184	0.714731	0.00914608	0.576669
PAK4	0.00938316	0.845884	0.000614731	0.988514	0.00437533	0.940565	0.0219673	0.725181	0.130519	0.113955	-0.0859935	0.277349	-0.00592213	0.720914
GFAP	0.0307382	0.84647	-0.122034	0.354584	-0.0345265	0.853546	0.25623	0.147931	-0.0708915	0.788727	0.145571	0.579975	-0.0287205	0.466232
LAYN	0.0189877	0.847103	-0.0422182	0.636209	-0.123544	0.258785	0.153905	0.187656	-0.129828	0.407211	-0.110332	0.461256	-0.0232725	0.191823
CAPG	0.0239786	0.847492	-0.0588285	0.581825	-0.179306	0.201111	0.259609	0.0841268	-0.302586	0.129856	-0.15487	0.410737	-0.0196168	0.451293
NELL1	-0.0245722	0.848287	-0.0401019	0.722314	-0.418542	0.0056904	0.333204	0.0407127	-0.443657	0.0350331	-0.33754	0.087973	-0.00906386	0.672819
CA4	0.0168064	0.849118	-0.014731	0.852895	-0.161853	0.11225	0.214234	0.0547919	-0.137538	0.331654	-0.0927533	0.492737	-0.00586533	0.736799
MILR1	0.0210656	0.849166	-0.0431274	0.680649	-0.238793	0.0671195	0.306633	0.0321979	-0.261639	0.159782	-0.183876	0.279939	-0.028765	0.329146
NGF	0.0053939	0.849359	-0.0180166	0.433799	-0.0142927	0.632636	0.0548643	0.13679	-0.0206208	0.631688	-0.00949547	0.81085	-0.00791426	0.33242
PEBP1	0.0152977	0.850603	-0.00905311	0.900469	-0.105309	0.273247	0.15296	0.12438	-0.223672	0.0958402	0.0524316	0.682033	-0.00997592	0.552835
HBQ1	-0.00557229	0.850909	0.0139989	0.603528	0.0200857	0.577615	-0.0192843	0.643923	0.00810397	0.86904	0.0389847	0.399358	0.0114885	0.254715
GH2	0.0173736	0.851962	0.0494234	0.536054	0.206017	0.0638398	-0.091078	0.425674	0.258017	0.0998785	0.170652	0.249228	0.059374	0.0521776
CD40LG	0.0103166	0.853101	0.0889605	0.0716263	0.0263938	0.674417	0.050129	0.438722	0.0285978	0.739329	0.0271454	0.751253	0.0142082	0.416311
IL24	-0.0118488	0.853333	0.0859661	0.11368	0.000498121	0.994453	0.0155843	0.827659	-0.0445667	0.672639	0.0582787	0.560373	0.0368863	0.0963902
NTRK2	-0.0126097	0.854216	-0.0154726	0.790388	-0.150755	0.0502262	0.129594	0.13242	-0.181091	0.093702	-0.0553025	0.590838	0.00103149	0.938119
COMT	0.0122558	0.855021	-0.0590684	0.314445	0.0549299	0.481438	-0.0372907	0.645203	-0.0605426	0.582117	0.201881	0.0530639	-0.0156781	0.488339
GUSB	-0.0127943	0.855964	0.00658792	0.912851	-0.00178346	0.980945	0.0520797	0.572097	-0.129556	0.203401	0.0636524	0.527474	0.0163273	0.36031
SLITRK6	0.0352386	0.856301	0.052328	0.741842	-0.0512478	0.803846	0.254594	0.290642	-0.143493	0.633123	0.125084	0.645357	-0.0202575	0.451187
TBC1D5	0.0113218	0.85633	0.0197446	0.702382	-0.00318071	0.966879	-0.00497663	0.95185	0.0799251	0.452108	-0.103967	0.282771	-0.00891637	0.683767
SEZ6L2	0.00964801	0.856458	-0.00724168	0.868881	-0.106208	0.091908	0.111242	0.0924451	-0.16534	0.0661162	-0.00366511	0.964429	-0.00605928	0.607485
PRDX3	0.00993255	0.857058	-0.0660652	0.202026	0.0306929	0.63916	-0.0418774	0.530503	0.108949	0.254756	-0.0739636	0.385666	-0.0191047	0.295347
DCBLD2	-0.0206128	0.857873	-0.0289476	0.7739	-0.242598	0.0627698	0.286628	0.0439418	-0.399651	0.0282178	-0.0858114	0.626092	0.000893453	0.973856
AOC1	0.0119974	0.858415	-0.0747498	0.199263	0.0331339	0.683759	-0.0306952	0.733633	0.0270879	0.812865	-0.0192132	0.853548	-0.0494303	0.0298002
CA9	0.0192529	0.85843	0.013367	0.880791	-0.0134858	0.911608	0.162003	0.235267	-0.0749773	0.659117	0.0275115	0.860397	-0.0190447	0.246284
GLOD4	0.0121489	0.858948	-0.0244046	0.703566	-0.123828	0.128353	0.148696	0.0747947	-0.270523	0.0168212	-0.00384538	0.971955	-0.00776001	0.642179
ADAM22	0.00818806	0.859326	-0.00271375	0.944538	-0.0609051	0.251573	0.118547	0.0639937	-0.0766994	0.293235	-0.0322698	0.630432	-0.0251695	0.00651988
MPO	-0.0105459	0.860273	0.0822772	0.0816545	0.0161003	0.819173	0.017118	0.820321	0.0927361	0.323266	-0.0781296	0.422374	0.0320315	0.0738455
ACAN	0.0198117	0.860417	0.0349704	0.748613	-0.178915	0.151863	0.210283	0.10354	-0.23381	0.193247	-0.114485	0.50166	-0.00321117	0.885546
CCL21	0.0176752	0.860732	-0.0578818	0.486817	0.173646	0.131952	-0.0287526	0.813699	0.0632323	0.685376	0.187849	0.236311	-0.00853145	0.739536
PCDH1	-0.00977554	0.861629	-0.0371494	0.451306	-0.0984874	0.110364	0.11153	0.106878	-0.157068	0.0689439	-0.0287115	0.73024	-0.0148001	0.208282
CARHSP1	0.0218168	0.862037	-0.0863323	0.399006	0.273687	0.0864162	-0.193434	0.224172	0.203041	0.385021	0.160338	0.445048	-0.0191035	0.641488
TXNDC15	-0.014946	0.862083	0.0213447	0.798321	-0.104648	0.265488	0.171609	0.109855	-0.170773	0.187196	-0.0197791	0.876548	8.37464e-05	0.996489
DNAJB8	0.00975307	0.863936	-0.0464703	0.330829	-0.0214831	0.732849	0.0459272	0.481507	-0.0908355	0.344529	0.0588045	0.480352	-0.0118324	0.515431
CALB2	-0.0136243	0.864221	0.0391673	0.597381	0.0757759	0.448214	-0.00441541	0.96686	0.0267538	0.848612	0.141577	0.261851	0.0128163	0.597463
IGSF3	-0.0182073	0.864439	-0.0375378	0.649588	-0.121457	0.298011	0.133105	0.280682	-0.21056	0.207742	-0.0109375	0.944697	-0.0156814	0.489866
RTN4R	0.0136862	0.864446	-0.0114168	0.855048	-0.200103	0.039455	0.276199	0.00509149	-0.184534	0.168119	-0.120213	0.349417	-0.0135145	0.334363
CA1	0.0279755	0.865775	0.168786	0.235424	0.38942	0.043526	-0.227108	0.275102	0.106977	0.686055	0.542215	0.0382613	0.0728458	0.158361
TGFBR3	0.0204779	0.866565	-0.0760831	0.484502	-0.179227	0.205857	0.304803	0.0355639	-0.252521	0.199689	-0.0622885	0.747658	-0.0172091	0.574494
ILKAP	-0.0147395	0.86774	0.0240751	0.757737	0.0544723	0.595915	-0.0398585	0.766572	-0.190733	0.19012	0.263063	0.0362942	0.0237619	0.439107
PODXL	-0.0152558	0.868063	0.0385025	0.606676	-0.183208	0.0693616	0.167831	0.0994028	-0.277645	0.0606871	-0.165249	0.233597	-0.012085	0.630169
CLEC1A	-0.0130761	0.8709	-0.0786099	0.286402	0.102241	0.27271	-0.070486	0.502907	0.093686	0.456	0.0484945	0.698491	-0.0297945	0.260028
IGSF8	0.00371094	0.871886	0.0320125	0.135707	-0.0123379	0.656504	0.0196088	0.497705	-0.0132948	0.723639	-0.00710373	0.850131	0.00312284	0.666012
CPE	0.00765102	0.872267	0.0317745	0.472045	-0.0610253	0.25132	0.130719	0.0386598	-0.111212	0.102715	0.0142283	0.840868	0.00443327	0.734531
FCRL5	0.0100665	0.873461	0.0642255	0.22527	-0.105529	0.180231	0.116862	0.150159	-0.152362	0.174104	-0.0989504	0.338742	0.00746054	0.728137
FXN	-0.00686168	0.874022	-0.028079	0.485327	-0.0754735	0.140961	0.063548	0.28422	-0.0967975	0.152734	-0.0264439	0.698604	0.0073377	0.583108
SERPINB8	-0.0194771	0.874888	-0.0662939	0.52125	-0.191013	0.165953	0.252007	0.0698561	-0.125506	0.526859	-0.221976	0.241668	-0.015616	0.404716
EFNA4	0.0189366	0.874904	-0.0384667	0.719856	-0.10572	0.414209	0.248081	0.100162	-0.138514	0.445428	-0.0382569	0.824411	-0.0369573	0.26595
TNFRSF10B	-0.0135507	0.875637	-0.0322902	0.663936	-0.128595	0.153349	0.162034	0.161353	-0.217798	0.0857329	-0.0461303	0.702733	-0.0261227	0.197815
GHRL	0.0150756	0.876553	0.028232	0.74658	-0.0854498	0.431543	0.100068	0.448999	0.0102405	0.943183	-0.063446	0.649605	0.00609043	0.804494
SPINT1	0.0150209	0.877474	0.00733615	0.931417	-0.135401	0.210366	0.261233	0.0286175	-0.177823	0.241175	-0.062678	0.675503	-0.0274424	0.246924
TRIM5	0.0114743	0.877995	-0.00440361	0.942481	-0.031064	0.733175	0.0824287	0.360535	-0.0124377	0.922986	-0.115872	0.353104	0.0210677	0.377061
ANG	-0.0153538	0.878229	-0.0387047	0.594189	0.187587	0.0929443	-0.123595	0.279255	0.0788918	0.610586	0.223002	0.155877	0.000259732	0.992147
TNFRSF19	-0.0144478	0.879923	-0.0696542	0.405768	-0.12987	0.280555	0.178806	0.139831	-0.227674	0.162284	0.022832	0.885847	-0.0076591	0.748524
AKT3	-0.0121102	0.880171	0.0774066	0.287756	0.135478	0.126507	0.0314042	0.771697	0.0388084	0.74678	0.193239	0.0859712	0.0265133	0.306264
ART3	-0.0147143	0.880616	-0.038414	0.641454	-0.184277	0.0816398	0.243423	0.026883	-0.265939	0.0817376	-0.12911	0.383503	-0.00494077	0.816933
DBI	-0.0149803	0.88079	-0.041795	0.653958	-0.10015	0.395815	0.135465	0.271061	-0.194287	0.231199	0.0267239	0.866196	-0.00924021	0.692838
CPA1	-0.0191053	0.881797	-0.106213	0.302234	0.139152	0.327043	-0.0701919	0.68239	0.188327	0.322847	-0.0237866	0.903754	-0.00208996	0.93358
CD160	0.0178796	0.881956	0.0293059	0.771477	-0.0604483	0.656111	0.14168	0.362731	-0.0902176	0.632279	0.0228644	0.896688	-0.00639078	0.772088
TIMP4	0.0157009	0.882168	0.0340159	0.701172	-0.0495216	0.671869	0.207104	0.099558	-0.079563	0.627396	-0.00488635	0.975443	0.00138378	0.956415
MMP10	-0.0166321	0.882196	-0.117587	0.247396	-0.0394077	0.764741	0.0976596	0.520933	0.00971389	0.957798	-0.00242423	0.988702	-0.0241767	0.371807
NCS1	0.0182989	0.882603	-0.0761405	0.525481	-0.268266	0.0729456	0.308644	0.0474967	-0.364701	0.0775936	-0.120284	0.540062	-0.0306949	0.378965
CRELD2	0.0169957	0.883295	-0.00643059	0.953592	-0.061525	0.639861	0.127622	0.403002	-0.233925	0.212809	0.0619502	0.71706	-0.0350187	0.103066
CCL23	0.0146748	0.883441	0.0363559	0.635597	0.0145146	0.893418	0.0396302	0.746828	0.0600727	0.69075	0.0611555	0.685407	0.00189416	0.940407
RNASE3	0.0271605	0.884469	0.00846565	0.956389	-0.252135	0.224868	0.295525	0.198656	-0.260626	0.386312	-0.181015	0.516487	-0.0534249	0.246264
PRSS27	0.0153896	0.884905	-0.0351184	0.712123	-0.210797	0.0877368	0.283752	0.0273675	-0.359799	0.0383011	-0.0588979	0.722282	-0.0253276	0.293902
PARK7	0.0130106	0.885309	-0.0124103	0.878084	-0.091304	0.361125	0.110524	0.316841	-0.15826	0.255575	0.0219884	0.872617	-0.0183197	0.408195
CD276	0.0138177	0.885371	-0.0447684	0.62998	-0.178083	0.112043	0.206744	0.0877986	-0.28305	0.0708351	-0.0770141	0.602637	-0.00625896	0.792878
IGF1R	-0.0123412	0.885921	-0.0225537	0.759986	-0.146652	0.136907	0.17175	0.0884816	-0.235925	0.0892577	-0.0311135	0.813798	-0.00402401	0.825977
VPS53	0.00472142	0.886995	-0.00593455	0.826643	0.0256159	0.502375	-0.0313157	0.466518	-0.0489136	0.354886	0.0920939	0.0654121	-0.000139317	0.98981
CLEC6A	-0.0100934	0.887717	0.0352377	0.58439	-0.0955184	0.285125	0.0910304	0.38754	-0.0202561	0.865534	-0.0786238	0.498003	-0.0161391	0.497123
OBP2B	0.0331941	0.887848	-0.0834938	0.690831	-0.0533988	0.838885	0.187338	0.548751	0.130887	0.719233	-0.289875	0.37842	-0.0382806	0.16502
CSF3	-0.0148193	0.888114	-0.0501373	0.558905	0.17796	0.110194	-0.175561	0.164883	0.268322	0.113186	0.139309	0.352703	-0.0162262	0.625116
IGF2R	0.0103967	0.888305	-0.0543346	0.433686	-0.0849667	0.324128	0.165046	0.0761747	-0.164528	0.172551	0.0430717	0.704298	-0.0120672	0.539231
CLEC14A	-0.0123646	0.88847	-0.111502	0.156582	-0.109034	0.283725	0.111707	0.323755	-0.222974	0.111281	-0.0332871	0.810027	-0.0160218	0.529512
GRN	-0.0111265	0.88864	-0.0346235	0.612745	-0.030527	0.745024	0.0631582	0.533477	-0.000780665	0.995177	-0.013681	0.914293	-0.00607421	0.786395
PPCDC	-0.0129775	0.889795	-0.0573099	0.464341	-0.118894	0.264406	0.111211	0.37012	-0.281281	0.0538092	-0.000703923	0.996027	-0.00923981	0.701389
EPHB6	-0.0229004	0.890554	-0.157281	0.311495	-0.409468	0.0297328	0.409389	0.0601776	-0.475804	0.0715582	-0.276409	0.257284	-0.0460285	0.141276
IDUA	-0.0148222	0.891559	0.100447	0.25271	0.11555	0.342003	-0.0395123	0.770155	0.00435084	0.97936	0.182482	0.267876	0.00912351	0.73929
SNCG	0.0217664	0.893372	-0.0747137	0.596217	-0.220823	0.225555	0.295512	0.181777	-0.234957	0.354297	-0.271643	0.273021	-0.0604405	0.00610078
SCLY	-0.0107569	0.89342	-0.0272727	0.680603	0.0726256	0.447064	-0.0961952	0.324138	0.101902	0.441892	0.0887864	0.503181	0.00847978	0.712833
CD14	-0.023766	0.893482	-0.0325535	0.841275	-0.197569	0.339712	0.259599	0.22645	-0.326733	0.254529	0.00709936	0.98006	-0.0214483	0.636948
PRCP	-0.0110514	0.893522	-0.00409403	0.949735	0.0779967	0.402151	0.0295518	0.780852	0.00960431	0.940131	0.169391	0.167531	0.0124223	0.543709
ADAMTS8	0.0163028	0.893536	-0.076686	0.491934	-0.237692	0.0857515	0.26972	0.0856602	-0.337478	0.0803381	-0.0885925	0.629631	-0.0176226	0.459805
HYAL1	-0.00862207	0.893685	-0.00130096	0.98176	-0.089749	0.186716	0.0858161	0.289218	-0.104133	0.301673	-0.0739909	0.416833	-0.00631923	0.755035
GLB1	0.00698819	0.894322	-0.00360513	0.936511	-0.0945923	0.11668	0.145038	0.0477683	-0.0968451	0.236076	-0.0335625	0.656607	-0.0161855	0.248708
CXCL12	-0.013303	0.894709	-0.00188449	0.981795	0.101758	0.399064	-0.0998388	0.411459	0.168437	0.33361	0.137052	0.390338	0.0114174	0.713634
TNFRSF13C	-0.0158929	0.89499	-0.0537187	0.596846	-0.166255	0.224998	0.277473	0.0446915	-0.184738	0.367935	-0.0943203	0.599566	-0.0212397	0.406957
MYO9B	-0.0102281	0.895117	0.142615	0.0448868	0.061109	0.487951	-0.0630521	0.559787	0.121372	0.360105	-0.0160747	0.88454	0.0555647	0.0447597
ITM2A	0.0102223	0.895134	-0.0864857	0.247768	-0.0701503	0.398668	0.0942274	0.281179	-0.138686	0.245697	0.0219413	0.845464	-0.00540414	0.787989
SLC16A1	-0.0109627	0.895269	-0.0507008	0.44898	-0.132281	0.177265	0.146241	0.165149	-0.176443	0.202991	-0.0958989	0.465718	0.00368113	0.860902
MAVS	0.00893372	0.895398	0.0279252	0.601511	-0.0212037	0.791519	0.0493951	0.577434	-0.129628	0.273196	-0.044886	0.667676	0.0178114	0.419001
DSG3	0.0144809	0.895859	-0.08582	0.338863	-0.13042	0.311084	0.145128	0.300738	-0.269552	0.128945	0.0349797	0.840099	-0.0149825	0.641481
SSC5D	0.013649	0.896979	0.00760856	0.936211	-0.170299	0.173286	0.23377	0.0952712	-0.356289	0.0381677	0.0061902	0.969619	-0.0142109	0.618033
FABP5	-0.0189953	0.89722	-0.128795	0.347129	-0.0215068	0.900948	0.145539	0.41331	-0.115711	0.620294	0.0614852	0.797574	-0.0313698	0.451317
HYOU1	0.0110759	0.89765	-0.0311799	0.687817	-0.137975	0.172126	0.225588	0.0343504	-0.246791	0.0740358	0.00465625	0.972736	-0.0178896	0.402816
NXPH1	0.0124039	0.898393	-0.0632007	0.476068	-0.0351315	0.74909	0.0501857	0.686593	-0.0228315	0.89623	-0.0304049	0.833043	-0.031527	0.133201
GALNT2	-0.01277	0.89902	-0.0636608	0.468616	-0.198684	0.0889363	0.225665	0.054261	-0.276737	0.0911902	-0.0896039	0.572609	-0.0234344	0.361076
PPP1R12A	0.00709709	0.899643	-0.036705	0.416321	-0.12971	0.0475822	0.104646	0.146003	-0.176765	0.0580418	-0.139436	0.108519	-0.0134562	0.446411
EIF4EBP1	-0.0136034	0.899747	-0.0192249	0.850696	-0.12632	0.309601	0.184687	0.155177	-0.159521	0.370808	-0.183079	0.279829	-0.0206845	0.53859
SIRT2	0.0134653	0.899844	0.0627549	0.515469	-0.117019	0.314523	0.142815	0.269899	-0.125392	0.440474	-0.0942819	0.557128	0.0236333	0.330638
FUS	-0.00894081	0.901768	0.0731447	0.228783	-0.0677036	0.416483	0.0495678	0.598068	0.067281	0.575596	-0.165419	0.140172	0.00790033	0.746009
CETN2	0.0100292	0.901896	-0.00345283	0.962001	-0.224887	0.0275364	0.213324	0.0614751	-0.249558	0.0808105	-0.216951	0.0975883	0.0417682	0.113191
TXLNA	0.0116591	0.901962	-0.0736732	0.34973	-0.0717092	0.470005	0.0637637	0.560206	-0.230121	0.105049	0.11189	0.408933	-0.0451626	0.0837273
TARBP2	0.0150669	0.902277	-0.0563038	0.609738	0.0129944	0.933943	-0.0360662	0.835115	-0.0141872	0.947346	0.107325	0.589135	-0.00746946	0.854311
LYPD8	0.0110076	0.902568	-0.0281073	0.721022	0.115424	0.321489	-0.0910229	0.464447	0.25203	0.119481	0.0649472	0.670512	-0.0206667	0.500289
CCL8	-0.0196595	0.9026	-0.177224	0.213322	0.0887848	0.65362	-0.101739	0.628702	0.341211	0.211001	-0.0844181	0.739096	-0.0782527	0.116968
LGALS8	0.0115757	0.902875	-0.113862	0.161986	-0.0961641	0.391398	0.201201	0.0731595	-0.211149	0.177362	0.034147	0.815406	-0.016403	0.43978
CDH2	0.0119243	0.903096	-0.0924007	0.278762	-0.0906165	0.383113	0.122358	0.284325	-0.176304	0.229991	0.0495098	0.728312	-0.0165116	0.476629
HCLS1	0.0111524	0.903258	0.0198	0.804821	-0.0669086	0.545137	0.0556477	0.650761	-0.185137	0.257811	0.0143123	0.916828	-0.025117	0.439707
CA13	0.00807049	0.903535	-0.00652038	0.907599	0.0573813	0.458743	-0.0834613	0.347061	0.0886556	0.426802	-0.0273385	0.785836	-0.0117773	0.573209
ICOSLG	-0.0128172	0.904189	0.0205553	0.827038	-0.168684	0.170546	0.15082	0.226015	-0.218957	0.207899	-0.106509	0.522251	0.00329286	0.869835
EIF5A	0.00675197	0.904208	-0.0122293	0.781949	0.0599084	0.393738	-0.0427657	0.571435	0.154124	0.127478	0.0844813	0.353146	-0.00399437	0.817056
CCL16	0.0182592	0.904818	-0.0840957	0.469022	0.0433698	0.806823	0.0587566	0.747648	0.0526399	0.83393	-0.0146785	0.952231	-0.0307005	0.40446
TNFSF13B	-0.0110416	0.90504	0.0134278	0.872893	-0.0239684	0.822242	0.0592575	0.592749	-0.00328881	0.98248	-0.00603215	0.966988	-0.00594375	0.774278
SMAD5	-0.0172284	0.905465	-0.094982	0.414246	0.0779782	0.63575	-0.00578542	0.975337	0.2091	0.345616	-0.0480191	0.821998	-0.0333042	0.416544
LILRB5	0.0179843	0.906239	0.00204868	0.986949	-0.468996	0.0131677	0.438173	0.0253828	-0.366226	0.16057	-0.640213	0.0116991	0.0134463	0.58453
FAS	-0.0112527	0.906266	-0.02047	0.82177	-0.123896	0.26376	0.173022	0.0982482	-0.0477762	0.762798	-0.108684	0.473607	0.0026233	0.914184
FADD	0.00672938	0.90667	0.00770738	0.870684	0.0226704	0.710264	-0.019766	0.786813	0.133215	0.128621	-0.046894	0.571302	0.0163235	0.387123
SEMA4C	0.00940405	0.907118	0.0103859	0.873279	-0.0641779	0.466085	0.118061	0.198932	-0.133386	0.30457	-0.0210677	0.858343	-0.00615931	0.777075
AGER	0.0120854	0.907984	0.119615	0.178254	0.0306874	0.801782	0.0357275	0.785259	-0.00340799	0.983864	0.0146932	0.930778	0.000757478	0.975301
NAAA	0.00904591	0.908011	0.0280576	0.664836	-0.0427284	0.599135	0.120469	0.214975	0.0220248	0.84716	-0.0466839	0.665313	-0.0296889	0.213884
MIF	-0.0114572	0.909477	-0.0505209	0.586662	-0.16051	0.156371	0.166399	0.1856	-0.209925	0.184602	-0.0926317	0.544955	-0.0137121	0.594406
IL5	-0.0182177	0.910417	0.205707	0.134832	-0.131705	0.487209	-0.0126103	0.950132	0.088504	0.748714	-0.40487	0.108182	0.110962	0.0376157
ADGRG2	-0.00796004	0.910514	-0.0413948	0.46663	-0.00814129	0.912787	0.00653491	0.948661	-0.0698786	0.489687	-0.0099385	0.918989	-0.026463	0.185286
IFNL1	0.0118616	0.910538	0.0396162	0.651034	-0.00485169	0.968925	0.0440231	0.733877	-0.121458	0.499849	0.00302315	0.985631	0.0659975	0.0470719
PRKAR1A	-0.00955098	0.910759	-0.00300107	0.969883	-0.0408389	0.65509	0.0789249	0.465406	-0.0436556	0.730482	-0.14123	0.26544	-0.00196893	0.942861
LTBR	0.00924177	0.910827	-0.0578808	0.451556	-0.0691739	0.456	0.141359	0.135047	-0.146867	0.259881	-0.00461927	0.971385	-0.01206	0.54983
AXL	-0.00868841	0.911887	-0.0534455	0.479054	-0.114667	0.183949	0.179733	0.0701254	-0.152462	0.207161	-0.0321658	0.779522	-0.00851287	0.658612
CCL26	-0.0207118	0.911966	0.113309	0.524834	-0.0976415	0.643019	0.175903	0.461098	-0.290462	0.325057	0.0630311	0.822487	-0.0154258	0.809512
RABEPK	-0.00752901	0.91341	-0.000238441	0.996774	-0.0739533	0.348531	0.115975	0.193136	-0.0305388	0.787666	-0.0939207	0.373976	-0.0169404	0.452117
HDGF	-0.0133529	0.913779	0.176367	0.0589179	0.171536	0.237898	-0.208083	0.166854	-0.141375	0.500802	0.202316	0.276361	0.000665549	0.985719
CD99	-0.00560761	0.915167	-0.0210661	0.671637	-0.0142064	0.821023	0.0651375	0.366043	-0.00852356	0.918223	0.0501718	0.529875	-0.00834594	0.53602
NID1	-0.00860953	0.915668	-0.020455	0.767057	-0.0288371	0.748474	0.0884151	0.378148	-0.00731464	0.953917	0.0055035	0.964087	0.00375772	0.853791
MERTK	0.0120018	0.916232	-0.106727	0.296096	-0.132759	0.317287	0.199071	0.129776	-0.154303	0.41279	-0.0579102	0.747333	-0.0368847	0.281578
GCNT1	-0.0131536	0.916576	-0.0515902	0.650918	0.0150919	0.919129	0.0667289	0.698952	0.166945	0.411514	-0.177909	0.363139	-0.0496099	0.237501
LRP1	-0.0101071	0.916796	-0.0357356	0.628995	-0.0273441	0.80416	0.0764797	0.512271	-0.101078	0.524898	0.0311503	0.828523	-0.0161025	0.466288
IL2RB	0.0058363	0.917287	0.0657323	0.265207	-0.00774875	0.918295	0.0512827	0.518843	0.0100047	0.924546	0.0358819	0.703318	0.00737777	0.740392
MSLN	-0.0151854	0.917819	-0.0329831	0.796739	-0.11515	0.50591	0.153948	0.418733	-0.0911845	0.697381	-0.155179	0.502731	-0.0416106	0.110217
BST1	-0.00967178	0.918216	-0.0159905	0.842414	0.105503	0.311818	-0.0289907	0.828066	0.0598955	0.674895	0.185515	0.163731	0.00840756	0.671329
FGR	-0.00685068	0.918352	-0.0518751	0.337784	-0.012945	0.864126	0.0929557	0.254457	-0.121037	0.295913	0.0188856	0.845865	-0.0132254	0.532323
TNFRSF10A	0.00997439	0.918914	-0.0584529	0.442925	-0.0895251	0.394087	0.127953	0.300172	-0.0955152	0.512819	-0.0548241	0.708014	-0.0315418	0.161236
NADK	0.00899051	0.919295	0.0562953	0.400751	-0.033426	0.723663	-0.0260487	0.812928	-0.102822	0.434104	-0.00873382	0.945938	0.000215586	0.992943
SPRY2	0.0102114	0.919377	-0.0721002	0.437371	-0.0499848	0.656256	0.105314	0.331683	-0.0524751	0.760856	-0.0408992	0.788999	-0.0215361	0.413693
SOD1	-0.00475101	0.921714	-0.0143495	0.749894	-0.121356	0.042028	0.121904	0.0625885	-0.177639	0.0257832	-0.0112079	0.884523	0.00914844	0.373755
DFFA	-0.00799719	0.922074	-0.0199397	0.777116	-0.16203	0.0778752	0.187637	0.0701326	-0.253818	0.047566	-0.107062	0.382445	-0.00694266	0.760109
RELT	-0.0104963	0.922373	-0.127493	0.202295	-0.280015	0.0238493	0.313174	0.0225965	-0.329451	0.0506724	-0.2006	0.232672	-0.0265409	0.29279
DKK3	0.00194977	0.923469	0.0203251	0.24836	0.0442397	0.0470917	-0.0342195	0.18003	0.0292269	0.357644	0.042796	0.15137	0.00672269	0.236617
FUT8	-0.00747009	0.923653	-0.0771921	0.212066	-0.00581168	0.945033	0.00908423	0.925154	-0.0294931	0.802669	0.02864	0.801614	-0.0344121	0.108978
CCDC80	-0.00859417	0.92629	0.0188795	0.829738	-0.152589	0.13567	0.188692	0.0812902	-0.134923	0.35278	-0.129503	0.351184	-0.00462206	0.858367
CD244	-0.00704797	0.926305	-0.0168452	0.789974	0.00291561	0.973654	0.0497372	0.544634	0.131124	0.294127	-0.00239614	0.984278	-0.00536005	0.775816
TGFBR2	0.00835137	0.92635	-0.026132	0.742456	-0.0994057	0.345283	0.151308	0.191966	-0.148071	0.303325	-0.0284868	0.840618	-0.000286318	0.989843
RAB6B	0.00886113	0.926744	-0.139041	0.0856394	-0.115619	0.296252	0.13949	0.21523	-0.00625389	0.969559	-0.198979	0.183415	-0.0320325	0.277514
FOXO1	0.00479254	0.927193	-0.0273935	0.581049	0.101097	0.115805	-0.0824202	0.222967	0.119445	0.164643	0.0342877	0.688141	-0.0292326	0.124645
CRKL	0.00877198	0.927233	0.0194489	0.831979	-0.154258	0.155283	0.183692	0.110615	-0.305184	0.0453379	-0.0424364	0.775991	0.0145136	0.565283
GRK5	0.00494653	0.927873	-0.0833954	0.0376518	-0.00468793	0.940727	-0.00343422	0.960459	0.018482	0.82787	-0.0796416	0.348232	-0.0231783	0.177622
BAMBI	0.0070592	0.92885	-0.0758309	0.270365	-0.0621604	0.4939	0.121478	0.182655	-0.0369832	0.78243	-0.115386	0.357562	-0.00422256	0.818833
SERPINB6	-0.00444762	0.928903	-0.0211129	0.64367	-0.117739	0.0269649	0.162875	0.0154199	-0.173812	0.0158614	-0.0638754	0.361807	0.000539403	0.953737
NCAM2	0.00748852	0.929986	-0.0335503	0.693878	-0.164224	0.105523	0.179314	0.109436	-0.194748	0.154439	-0.102984	0.452698	-0.0139147	0.49646
RGMA	0.00562984	0.930995	-0.0622226	0.294106	-0.142358	0.0551928	0.185558	0.029093	-0.184487	0.0675028	-0.0549838	0.573771	-0.0135523	0.335074
LAMA4	0.00862039	0.931087	-0.0135588	0.875003	-0.121481	0.276939	0.182347	0.134436	-0.143456	0.366426	-0.0390946	0.795444	0.00177386	0.941509
USO1	0.0157721	0.932649	-0.0549494	0.707675	-0.0204397	0.925842	0.206538	0.364904	0.145624	0.641937	-0.122829	0.673464	0.000248876	0.996655
LIFR	-0.00753522	0.932695	-0.0400482	0.614575	-0.0369289	0.712204	0.113277	0.314494	-0.174162	0.2083	0.0867014	0.506784	-0.0130955	0.575298
SDC4	0.0059326	0.933524	0.0156562	0.799866	0.0477027	0.528424	0.0248555	0.729464	0.0744	0.503236	0.0426712	0.688369	-0.0017402	0.924056
VCAN	-0.00742372	0.933871	-0.0960523	0.228367	-0.0581439	0.606375	0.0935143	0.432363	-0.00250135	0.986788	0.0330031	0.82367	-0.00764841	0.531337
ADGRE2	-0.00780159	0.933988	-0.0552627	0.55705	-0.152135	0.188587	0.193877	0.128629	-0.24749	0.113324	-0.136005	0.372665	-0.0134416	0.586083
NPM1	-0.00521614	0.935171	-0.0588329	0.288518	0.00315989	0.966956	0.0087176	0.91718	0.0346991	0.730888	0.0560633	0.576976	-0.018794	0.382833
AMBP	0.00424558	0.935514	0.010879	0.81824	0.109907	0.068614	-0.0682499	0.367985	0.0457125	0.577362	0.129463	0.0952286	-0.0129646	0.423345
PLAU	-0.00754477	0.935881	-0.0387386	0.629329	-0.136223	0.228906	0.133086	0.225655	-0.180423	0.25697	-0.0599698	0.697416	-0.00452872	0.859049
HSD11B1	0.00769542	0.93619	0.0420244	0.638052	-0.0571434	0.59742	-0.0212192	0.851256	-0.0457892	0.756853	-0.104853	0.487824	0.000283272	0.993282
PLA2G4A	0.00390892	0.936803	0.00393103	0.922725	-0.137161	0.0109366	0.13061	0.0404154	-0.195281	0.00972017	-0.0935557	0.198954	0.00778824	0.604241
ERBB4	0.00730489	0.936819	-0.0290934	0.714786	-0.241664	0.0216637	0.287656	0.0134195	-0.337618	0.0209332	-0.131349	0.347314	0.00163876	0.929625
DKK4	-0.00642712	0.937797	-0.131385	0.0907271	-0.148365	0.102169	0.144904	0.194942	-0.164112	0.201039	-0.0849881	0.464469	-0.053798	0.0221987
LRP11	0.00920485	0.9379	-0.106546	0.343884	-0.230506	0.104291	0.242013	0.106036	-0.415781	0.0365905	-0.00195427	0.991504	-0.0334061	0.227547
LPL	0.00725403	0.938309	-0.0206676	0.805424	-0.163934	0.131107	0.151341	0.183245	-0.182057	0.222078	-0.0940145	0.528496	-0.0247426	0.202327
KLK12	-0.00590621	0.938523	-0.0368993	0.573673	-0.0188671	0.841515	0.0448968	0.644173	-0.1334	0.332974	0.0446726	0.723494	-0.00642785	0.798903
PRTFDC1	0.00840781	0.93874	-0.118241	0.229657	-0.0453046	0.713403	-0.0300683	0.842246	-0.0357851	0.841296	-0.0827642	0.612777	-0.0521511	0.177983
ENAH	-0.00936888	0.939399	0.0755976	0.441897	0.261928	0.0709316	-0.308154	0.053784	0.17911	0.394059	0.229322	0.214628	-0.0129427	0.736031
RTBDN	0.0136633	0.939791	0.00307846	0.984218	-0.206404	0.30003	0.221457	0.291724	-0.370114	0.198103	-0.063072	0.817231	-0.0115013	0.791816
MAGED1	-0.00596763	0.941556	0.009726	0.89447	0.00917197	0.924531	0.0382676	0.74978	0.216877	0.106069	-0.175595	0.164964	-0.00397916	0.888338
DNAJA2	-0.00948575	0.941901	-0.128158	0.286002	-0.231412	0.111986	0.239524	0.114316	-0.385672	0.0606623	-0.0623527	0.748959	-0.0111676	0.699756
JUN	0.00474724	0.942195	0.04352	0.390145	0.157014	0.0360224	-0.114196	0.142705	0.20951	0.0618054	0.113891	0.255094	0.00473136	0.810523
CD99L2	0.00170397	0.943102	-0.00847881	0.711187	-0.0522466	0.0678166	0.0619322	0.0695217	-0.0461445	0.227551	-0.0458899	0.217987	0.000308452	0.956895
EPS8L2	-0.00494568	0.943314	-0.0206128	0.724683	0.00812693	0.909426	0.000630214	0.993809	-0.0804367	0.434174	0.0632044	0.526119	0.00902941	0.608597
TFPI	0.00612827	0.944867	-0.0102217	0.890243	0.000196532	0.998443	0.0457593	0.688029	-0.0294811	0.824922	0.0796171	0.567102	0.0129835	0.602523
LY75	0.00629083	0.945216	-0.0352837	0.640735	0.117381	0.253247	-0.0574299	0.640902	0.0864605	0.547949	0.0170951	0.893754	-0.0209742	0.436087
DKK1	0.00723911	0.945277	-0.0625459	0.505973	-0.154089	0.200191	0.230931	0.0590979	-0.23993	0.154817	-0.0510181	0.755014	-0.0221496	0.410259
CDH1	-0.00425744	0.945299	-0.00388046	0.941499	0.0993343	0.134231	-0.0770293	0.327727	0.0472324	0.598176	0.113932	0.229277	-0.00611254	0.722726
APLP1	0.00245304	0.9466	0.0322127	0.328565	0.0242696	0.550606	-0.0243023	0.560361	0.0899975	0.125193	-0.0273156	0.622582	0.0147915	0.152689
ACTA2	-0.00654079	0.947099	0.0965025	0.272285	-0.185366	0.0823031	0.245075	0.0545151	-0.266485	0.0791822	-0.105905	0.448464	0.00877667	0.719374
TMSB10	-0.00772886	0.948305	-0.0678489	0.543297	-0.225076	0.0917807	0.271462	0.0762178	-0.332335	0.073357	-0.132848	0.463277	-0.0156494	0.599683
AKR1B1	-0.00921694	0.948601	0.0177555	0.874681	0.0885062	0.597111	-0.165286	0.358231	0.103799	0.663799	0.161186	0.485949	0.0296097	0.493435
VEGFD	-0.00871758	0.951186	-0.184044	0.120205	-0.071782	0.640602	0.231687	0.148439	-0.023395	0.912015	-0.0636329	0.766568	0.00263451	0.940167
ACAA1	-0.00907516	0.951512	-0.271346	0.0339171	0.146788	0.372564	-0.116201	0.575301	0.225895	0.337425	0.0226773	0.91708	-0.0374231	0.461136
SIGLEC15	-0.00440977	0.951546	0.0297894	0.611707	0.00728776	0.935959	0.0194429	0.835393	-0.158935	0.233408	0.0831899	0.479501	0.0161806	0.498885
CD209	0.00608224	0.951848	-0.133635	0.149388	-0.102677	0.416163	0.185498	0.136546	-0.155588	0.363899	-0.0976164	0.575643	-0.0285608	0.296868
FXYD5	-0.00416374	0.952736	-0.0473306	0.429665	0.189553	0.021433	-0.16631	0.0507478	0.104939	0.403722	0.17567	0.102441	-0.0342423	0.139115
NTproBNP	-0.00565211	0.954102	0.0930672	0.312307	-0.0643926	0.584874	0.0660232	0.606252	-0.11388	0.49912	-0.0595684	0.693047	0.0212582	0.490468
CD74	0.00301111	0.954229	-0.0135794	0.768533	-0.0345417	0.548291	0.0520057	0.431426	-0.0381751	0.631872	-0.0622404	0.423778	-0.00562986	0.612754
PRTG	0.00453113	0.954278	-0.0539575	0.415935	-0.112075	0.220535	0.163989	0.09233	-0.208558	0.109173	-0.0232781	0.847706	-0.00681419	0.729743
SLITRK2	0.00938128	0.954296	-0.166639	0.263425	-0.24023	0.18697	0.342513	0.0900421	-0.403882	0.113904	0.00573733	0.981083	-0.0298672	0.432162
TNFRSF14	-0.00455541	0.954941	-0.0641432	0.376365	-0.133304	0.155361	0.172744	0.0755761	-0.19166	0.138543	-0.0462235	0.717744	-0.00935305	0.615088
IL7R	-0.00618448	0.955542	-0.0520833	0.569849	0.140606	0.280662	-0.0494512	0.751261	0.116137	0.49372	0.251255	0.142219	-0.0156357	0.603606
CCN1	-0.00757538	0.955942	-0.062481	0.638207	-0.260985	0.072102	0.362031	0.0223663	-0.217231	0.314395	-0.226935	0.248937	0.0314344	0.447667
SFTPA1	0.00357034	0.956392	0.0510437	0.385365	-0.0605362	0.473652	0.103826	0.269707	-0.126654	0.270059	0.0436205	0.694225	0.0325681	0.158631
STAT5B	0.00636342	0.956559	-0.11272	0.26234	0.200079	0.193893	-0.161264	0.331725	0.0800087	0.686977	0.186575	0.360529	-0.0200397	0.606661
HMOX1	0.00660555	0.956922	-0.0407293	0.725212	-0.105848	0.439895	0.122347	0.443027	-0.108493	0.560295	-0.0928287	0.621276	-0.0259302	0.458977
AIF1	-0.00731962	0.957054	0.225486	0.021602	-0.133434	0.406375	0.339272	0.0583548	-0.125826	0.571548	-0.147909	0.492	0.0448132	0.238677
BANK1	0.00559503	0.958229	-0.0640039	0.460481	-0.0378501	0.757514	-0.0123459	0.916348	-0.044516	0.800125	-0.00454393	0.978236	-0.0168199	0.623367
CLEC10A	0.00387849	0.959085	0.0193487	0.74925	-0.0562405	0.552336	0.0721062	0.502456	-0.210796	0.102778	-0.00126282	0.991528	0.0237056	0.332683
ICAM3	-0.0037907	0.960288	0.0060431	0.933908	-0.0487878	0.58429	0.114016	0.276135	-0.0992495	0.39266	0.0463008	0.700456	0.0123172	0.58256
PIK3IP1	-0.00218019	0.960462	-0.0265156	0.506613	-0.0547741	0.29274	0.0755264	0.199705	-0.131644	0.0610366	0.045564	0.498384	-0.00677691	0.492104
OGN	-0.00134506	0.960863	0.00871352	0.688718	-0.00926993	0.77337	0.031733	0.335561	-0.0353849	0.428698	0.0154064	0.724546	0.00260476	0.714116
CLEC1B	-0.00502286	0.961369	-0.00739347	0.928682	0.280714	0.0283714	-0.330308	0.0162455	0.392644	0.0251118	0.238551	0.17165	0.0167012	0.609665
LGALS9	-0.0036981	0.961896	-0.00260728	0.971066	-0.0635839	0.474732	0.095742	0.360579	-0.1397	0.24874	-0.0301728	0.801842	-0.00100422	0.961761
TGFBI	0.00479237	0.962172	-0.0348026	0.69118	-0.0200576	0.862404	0.119289	0.308099	-0.020144	0.90145	0.00736715	0.963425	-0.0152785	0.589836
TXNDC5	-0.00477996	0.962634	-0.064106	0.477162	-0.0531752	0.629302	0.0896392	0.441696	-0.0776699	0.621356	-0.0169374	0.91208	-0.0222157	0.351908
APBB1IP	-0.00358423	0.962942	0.00953438	0.889009	-0.0739936	0.421655	0.0914672	0.348298	0.0626251	0.60859	-0.0581286	0.636459	0.00289552	0.907178
EBI3_IL27	-0.00449141	0.962967	0.0576673	0.495712	-0.111024	0.309896	0.123001	0.244346	-0.180828	0.24868	-0.0422686	0.778295	0.0131459	0.586877
TIA1	-0.00293752	0.963571	-0.0286261	0.574311	-0.0193897	0.764208	0.0929529	0.300348	0.049397	0.56011	-0.0932018	0.28387	0.00582098	0.766239
EZR	0.00233333	0.963814	-0.0019549	0.965944	0.0393967	0.510135	-0.0337574	0.572166	0.0981567	0.243306	-0.0290554	0.721848	0.00415502	0.780185
GUCA2A	0.0052427	0.963862	0.0137409	0.89907	0.127283	0.392472	-0.102024	0.542338	-0.0222312	0.908019	0.0417147	0.830091	-0.00345377	0.899917
AOC3	0.00216682	0.964064	-0.0177154	0.68977	0.0317822	0.575437	0.0353791	0.568022	0.0324595	0.669319	0.0789751	0.310022	-0.00485785	0.740412
LAIR2	0.00948196	0.964874	-0.110112	0.53335	-0.485518	0.0331278	0.495548	0.0622514	-0.387433	0.224863	-0.477699	0.131937	-0.0479547	0.0284708
F11R	-0.00365718	0.965396	-0.0268604	0.708992	-0.0449995	0.627801	0.112859	0.306163	-0.0773911	0.543683	0.0355443	0.776206	-0.0148398	0.490575
CPA2	-0.00458122	0.966738	-0.110895	0.254005	0.0327068	0.788464	0.139228	0.298711	-0.0760507	0.650714	-0.00140071	0.993267	-0.0154283	0.550419
SFTPD	0.00697662	0.966913	-0.104043	0.44769	-0.153311	0.442483	0.214446	0.340115	-0.293982	0.292118	-0.115559	0.660119	-0.0553014	0.11913
CD300LF	-0.00486419	0.967114	0.0343345	0.738024	-0.101257	0.422513	0.142384	0.30543	-0.195097	0.283847	-0.0737442	0.667974	-0.0155638	0.455428
C2	-0.0052736	0.967139	-0.0133076	0.905385	-0.0553074	0.702747	0.0930925	0.55032	-0.141706	0.479839	-0.102333	0.613621	-0.0019573	0.951453
ERBIN	0.00246644	0.967971	-0.0104716	0.834144	-0.00927045	0.898757	-0.00569389	0.927841	-0.0635115	0.53757	0.0923677	0.358984	0.000849013	0.964633
ISM1	-0.00455951	0.968724	-0.142382	0.120382	-0.134691	0.303572	0.229547	0.097601	-0.321278	0.0950771	0.0161434	0.92459	-0.0584323	0.0589065
PLTP	-0.00424892	0.969228	-0.0378095	0.694528	-0.0216691	0.870644	0.133412	0.309608	-0.0284129	0.878056	-0.00438792	0.98074	-0.0175461	0.570323
ENO1	-0.00390514	0.971042	0.0178308	0.856914	-0.116191	0.355544	0.193935	0.123873	-0.197453	0.251682	-0.0446602	0.794456	-0.0104124	0.723021
FCRL3	0.00290529	0.97196	0.0260286	0.693585	-0.0946064	0.33984	0.0823873	0.460905	-0.00871263	0.95134	-0.181624	0.146142	0.027478	0.283427
CDHR1	-0.00199338	0.972266	-0.0740887	0.169418	0.0563488	0.408709	-0.00354311	0.966962	0.0135155	0.886589	0.0923672	0.293384	-0.0149454	0.470379
PNLIPRP2	-0.010164	0.972847	-0.305081	0.242556	-0.0822813	0.812466	0.0641854	0.858482	-0.0283672	0.952555	-0.0493259	0.915066	-0.00592599	0.880007
CCL18	0.00481283	0.973142	-0.0249354	0.844944	0.211707	0.224725	-0.18669	0.310292	0.350711	0.151292	0.0999186	0.663916	-0.0196189	0.632362
MZT1	-0.00194941	0.973733	-0.0877243	0.0965274	0.0433788	0.540672	-0.0782537	0.251761	0.079359	0.446185	0.003687	0.968694	0.0148632	0.460903
L1CAM	-0.00266779	0.97413	-0.0240965	0.755318	-0.242099	0.0130742	0.244003	0.0189407	-0.293264	0.0326325	-0.125665	0.322371	-0.000485529	0.975744
CD200	0.00245365	0.97462	-0.0457412	0.49425	-0.119744	0.185601	0.159479	0.0900428	-0.136994	0.283864	-0.0409476	0.731325	-0.00856423	0.577718
PTPRF	-0.0037553	0.974823	-0.106037	0.337066	-0.271509	0.0528182	0.281806	0.0524368	-0.37121	0.058984	-0.181654	0.339371	-0.0183654	0.50462
SMOC2	0.00395845	0.975293	0.010905	0.925958	-0.165027	0.215659	0.269576	0.0575206	-0.150316	0.439238	-0.152148	0.416515	-0.00525441	0.869074
ICAM4	-0.00282511	0.975315	-0.0216488	0.786443	0.0412935	0.714766	-0.0964114	0.426853	0.0687996	0.651687	-0.00238266	0.986607	-0.0532335	0.0785931
F3	-0.00249748	0.976735	-0.0954087	0.213393	-0.18629	0.0551688	0.21314	0.0508574	-0.270201	0.0428136	-0.0310594	0.805427	-0.00903406	0.622819
DEFA1_DEFA1B	0.000977679	0.977483	-0.0173782	0.565804	0.0362145	0.337297	-0.0397086	0.401274	0.00701152	0.883819	0.0524414	0.320438	0.0175621	0.139046
SUMF2	0.00236115	0.977616	-0.103038	0.146472	-0.155853	0.119802	0.199995	0.0417931	-0.185328	0.195854	-0.12024	0.366428	-0.0316482	0.0310559
ITGAM	-0.00189639	0.979017	-0.0116286	0.830872	-0.0651947	0.433615	0.122695	0.112375	-0.041309	0.734953	-0.0318866	0.781061	-0.0178365	0.33936
ABL1	-0.00177232	0.979211	-0.0419648	0.459443	-0.047272	0.521087	0.0921084	0.247264	-0.0565206	0.581637	-0.0791867	0.429561	0.0037521	0.848815
MITD1	-0.00217667	0.979669	0.0798274	0.245354	0.110169	0.27886	-0.0616827	0.603983	0.240277	0.0727404	-0.0204555	0.882032	-0.0258962	0.318068
ACOX1	-0.00189035	0.980177	-0.0655464	0.306279	-0.0938407	0.262834	0.0918857	0.363521	-0.10592	0.35864	-0.0643253	0.568837	-0.0397764	0.125899
FUCA1	0.00217065	0.980954	-0.0132107	0.875962	-0.237784	0.0249739	0.261175	0.0357144	-0.382218	0.00883689	-0.113816	0.394066	0.00603716	0.786197
HSPB6	-0.00190973	0.981649	-0.0253682	0.719485	-0.0523272	0.576037	0.0856163	0.41216	-0.097233	0.448766	-0.0548662	0.663699	-0.000404026	0.985911
ADM	-0.00192322	0.981758	-0.0977526	0.210992	-0.10735	0.297148	0.154501	0.1234	-0.186945	0.195585	-0.0252244	0.854107	-0.0291386	0.171377
ARNT	0.000998411	0.981824	0.0441751	0.222044	-0.0372782	0.444265	-0.00610029	0.901153	-0.056287	0.445374	-0.0355234	0.590742	-0.00425144	0.757358
FKBP4	0.00212856	0.982193	-0.102296	0.247195	-0.211361	0.0492655	0.229321	0.06187	-0.267403	0.0736795	-0.133456	0.339671	-0.0307487	0.163901
PSMA1	0.00158101	0.982543	-0.084891	0.165876	0.0715944	0.441143	-0.0610226	0.558056	0.0703637	0.60682	0.132664	0.269271	-0.00349169	0.886956
STAMBP	-0.00152497	0.982594	-0.0492434	0.405211	-0.0505612	0.519702	0.0332139	0.735076	-0.122835	0.25953	0.0417589	0.678636	-0.0078181	0.703486
SCARA5	-0.00253989	0.982855	-0.118479	0.280833	-0.0906176	0.524013	0.0829774	0.57329	-0.0282613	0.887779	-0.0398878	0.829253	-0.037515	0.30144
OLR1	0.00182036	0.982933	-0.0341987	0.657802	-0.0540064	0.559966	0.0614996	0.547679	-0.15055	0.25104	0.0202297	0.874151	-0.0059837	0.739723
ERBB2	0.00169734	0.983377	-0.015336	0.819338	-0.0806228	0.407443	0.123019	0.224793	-0.168696	0.199599	-0.0077148	0.954144	-4.82466e-05	0.998145
TREM2	-0.00289135	0.983699	-0.0597739	0.651632	-0.223541	0.178193	0.329577	0.0522141	-0.362928	0.120841	-0.088982	0.689439	-0.0314902	0.367637
CA2	0.00179403	0.983943	-0.0710011	0.356461	0.00987774	0.916759	-0.0495974	0.658451	0.0151634	0.914064	0.027968	0.821275	-0.0132317	0.647652
SCG2	-0.000901083	0.985339	-0.0209349	0.65982	-0.168379	0.00860146	0.172577	0.0175786	-0.240966	0.00521527	-0.128441	0.105866	-0.00555908	0.601636
IL1R1	-0.00137696	0.986872	-0.0198852	0.783168	-0.0463986	0.621446	0.119317	0.262264	-0.0821178	0.523604	0.0460374	0.717004	-0.00578601	0.793393
LRRC25	-0.00117259	0.987601	0.00524834	0.932018	0.030345	0.72496	-0.0948734	0.306318	0.0472601	0.697464	0.0825671	0.474596	0.00153041	0.944474
IFNG	-0.00719279	0.987748	-0.681451	0.105618	-0.26141	0.64004	0.13969	0.827543	0.558288	0.484019	-0.883697	0.227763	-0.0844581	0.595852
PARP1	-0.000654866	0.988263	-0.0324964	0.346609	-0.0574524	0.28029	0.0128791	0.830074	-0.0312463	0.661532	-0.0820526	0.23046	-0.0152066	0.241787
IFNGR2	-0.00154726	0.988477	-0.131517	0.15929	-0.130312	0.265624	0.18631	0.168191	-0.158257	0.341881	-0.0628484	0.683525	-0.0274207	0.158896
IL15	-0.00104575	0.988994	0.00626797	0.934563	-0.0596099	0.490919	0.134359	0.169481	-0.0508556	0.669823	-0.049116	0.670757	-0.0109395	0.59476
NSFL1C	-0.00100836	0.991056	-0.076858	0.33221	-0.0935581	0.374502	0.146991	0.188051	-0.254511	0.0781465	0.0628033	0.663695	-0.0187092	0.408183
GP2	-0.000700332	0.992181	0.0330618	0.602001	0.00457047	0.958468	0.0128516	0.886729	-0.0931282	0.458903	0.0408107	0.709859	0.00259546	0.921257
GFRA1	0.000712996	0.993008	-0.0590312	0.391419	-0.0945041	0.31167	0.130021	0.187203	-0.155857	0.233599	-0.0125836	0.921479	-0.00748012	0.710404
CD274	0.000756859	0.993452	-0.0718221	0.421617	-0.196067	0.0449448	0.232056	0.0566611	-0.298098	0.0304459	-0.156689	0.231016	-0.0387059	0.0732159
CFC1	-0.00103459	0.993762	-0.00288281	0.979732	-0.232465	0.136617	0.382084	0.0134743	-0.226504	0.32011	-0.13256	0.531068	-0.00315104	0.927372
IL1R2	0.000827781	0.994151	-0.0284056	0.767614	-0.0710729	0.589431	0.0710862	0.660323	-0.0405374	0.812576	-0.0884667	0.622706	-0.00774398	0.72433
CTSD	0.000378147	0.994259	0.0236159	0.612918	0.0342334	0.584916	0.0176784	0.771355	0.000296973	0.997293	0.00708955	0.933938	0.00951447	0.518717
MCAM	0.000862695	0.994584	0.0433007	0.688751	-0.118211	0.404935	0.23135	0.133439	-0.248187	0.214849	0.0309812	0.874055	-0.00924577	0.726332
GLO1	0.000561715	0.995186	0.0110245	0.885148	-0.122895	0.227601	0.14886	0.186773	-0.237754	0.101463	-0.0522122	0.701504	0.00653204	0.783842
NPTX1	0.000617347	0.995276	-0.0905031	0.324911	-0.278911	0.0295935	0.313292	0.019458	-0.329808	0.0658528	-0.127145	0.445871	-0.0268505	0.206018
RSPO3	-0.000529327	0.995387	-0.0480234	0.552398	-0.186024	0.0731805	0.208549	0.0374053	-0.284318	0.0584832	-0.0783197	0.58164	-0.0151181	0.438342
METAP2	0.000459676	0.995421	0.0605852	0.32338	0.00395456	0.96554	0.0814639	0.331279	0.0101349	0.938135	-0.0149419	0.908439	0.00984372	0.654771
FAP	0.000165298	0.995729	-0.01359	0.657636	-0.0203395	0.557739	0.0422233	0.279217	-0.0338637	0.479925	-0.00816492	0.866169	-0.000211796	0.983334
IGFBP4	0.000792267	0.995966	-0.0989581	0.489292	-0.156486	0.404875	0.252386	0.195882	-0.0967282	0.711448	-0.131978	0.603412	-0.0259529	0.547265
IL6	-0.000613564	0.996021	-0.285951	0.00724187	0.0625521	0.651807	-0.143732	0.323902	0.0360633	0.852467	0.0519109	0.77893	-0.064295	0.0889027
CDSN	0.000303879	0.996096	0.015509	0.751641	-0.0174851	0.793818	0.0248389	0.765245	-0.0927203	0.289078	0.00987011	0.914994	0.00873467	0.659272
YES1	-0.000177427	0.998185	-0.0670604	0.270775	0.176123	0.0399396	-0.141123	0.141518	0.0983355	0.443705	0.192667	0.087414	-0.0216853	0.36436
IL17RB	0.000168578	0.998385	-0.0692614	0.349195	-0.119917	0.207783	0.197253	0.0553424	-0.227391	0.0896916	-0.0114416	0.926478	-0.00853396	0.686387
PVR	-0.000101259	0.999281	-0.118368	0.231602	-0.18298	0.154532	0.278755	0.0411556	-0.246325	0.175741	-0.0724036	0.672711	-0.0275759	0.233017
ROBO2	8.60537e-05	0.9994	-0.0983817	0.350985	-0.271876	0.0369927	0.329545	0.0197379	-0.411387	0.0267846	-0.108693	0.520734	-0.0238731	0.324217
S100A11	-1.28729e-05	0.999856	0.0017583	0.977449	0.0408222	0.589214	0.00156255	0.985987	-0.00254151	0.981077	0.0688327	0.505495	-0.000839923	0.968552
VCAM1	1.26318e-05	0.999871	-0.00220329	0.976217	-0.00700105	0.939401	0.0936873	0.324049	-0.0130649	0.920603	0.0154428	0.900294	0.00326402	0.87366

### Sheet: S.Table5
Supplemetary Table 5. Results of cross-sectional as well as sensitivity analysis in urine from MS.
	Cross-sectional		Sensitivity analysis
	HC Vs PD (Baseline)		HC Vs At-Risk (Baseline)		At-Risk Vs PD (Baseline)		HC Vs PD (GBA+; Baseline)		HC Vs At-Risk (GBA+; Baseline)		At-Risk Vs PD (GBA+; Baseline)		HC Vs PD (LRRK2+; Baseline)		HC Vs At-Risk (LRRK2+; Baseline)		At-Risk Vs PD (LRRK2+; Baseline)		HC Vs PD (Sporadic; Baseline)
Peptide	Effect_size	Pvalue	Effect_size	Pvalue	Effect_size	Pvalue	Effect_size	Pvalue	Effect_size	Pvalue	Effect_size	Pvalue	Effect_size	Pvalue	Effect_size	Pvalue	Effect_size	Pvalue	Effect_size	Pvalue
DPP7	0.502987	1.61311e-07	0.683812	1.88527e-10	-0.170693	0.0200581	0.326216	0.00437049	0.257515	0.0095519	0.0723101	0.566408	0.946452	6.70504e-15	1.03247	3.71331e-18	-0.0874899	0.463254	0.295848	0.000913192
FUCA1	0.500817	4.58278e-07	0.537838	4.32143e-07	-0.0369164	0.618871	0.177878	0.131025	0.0877339	0.393655	0.0945154	0.445246	0.963792	1.06027e-14	0.909125	5.86457e-15	0.0516546	0.659373	0.341631	0.00062112
TNXB_004	-0.505224	2.50396e-06	-0.480085	2.90051e-05	-0.0365885	0.632421	-0.48961	0.000599341	-0.367401	0.00368215	-0.114085	0.423531	-0.795001	4.37092e-10	-0.556257	1.57665e-05	-0.240751	0.041495	-0.317763	0.00742275
HMCN1_002	-0.511874	3.73306e-06	-0.546892	9.4068e-07	0.0327299	0.662838	-0.521277	0.000583211	-0.379109	0.00331152	-0.123483	0.375089	-0.677648	7.60565e-07	-0.65448	1.85688e-07	-0.0216948	0.849834	-0.396144	0.00135499
SLK	-0.454921	1.10439e-05	-0.345166	0.00232732	-0.114629	0.11627	-0.333128	0.0211468	-0.309439	0.0157117	-0.0534579	0.699138	-0.665585	1.3584e-07	-0.382581	0.00286151	-0.267879	0.0179114	-0.352976	0.0025308
ENPEP	0.445499	1.19688e-05	0.706454	1.35969e-11	-0.237938	0.00186941	0.113089	0.293506	0.226222	0.0167175	-0.112274	0.335824	1.1783	1.52852e-20	1.14175	1.11393e-22	0.0808153	0.50033	0.139988	0.117925
SMPD1	0.430736	1.22139e-05	0.600275	4.51239e-08	-0.166176	0.0278598	0.207223	0.0460023	0.204305	0.0711739	-0.0107769	0.936832	1.02249	4.31185e-15	0.913181	5.7923e-16	0.105981	0.372468	0.140269	0.0992879
ACY1	0.459105	1.29284e-05	0.507034	7.43458e-06	-0.046566	0.542637	0.314929	0.0221871	0.389435	0.00221482	-0.0592947	0.699094	0.751667	1.93742e-09	0.587882	1.06792e-06	0.158212	0.175653	0.331335	0.00271436
KHSRP	-0.447577	1.33406e-05	-0.249708	0.0384743	-0.190087	0.0122164	-0.336296	0.0186759	-0.0648193	0.643069	-0.252493	0.0939508	-0.549472	2.5624e-05	-0.391974	0.00259553	-0.142905	0.223554	-0.423166	0.000351562
TFF2	-0.488195	1.89332e-05	-0.580963	2.4948e-07	0.085479	0.256743	-0.288523	0.0830101	-0.391467	0.00491912	0.0963888	0.538041	-0.787484	2.11118e-09	-0.727711	1.5405e-09	-0.0507906	0.60658	-0.354059	0.00655824
CD59	-0.486507	2.1234e-05	-0.596865	1.71923e-07	0.106436	0.159156	-0.318738	0.0609618	-0.361835	0.00996679	0.0469814	0.76708	-0.773135	5.18666e-09	-0.775818	1.97428e-10	0.0113183	0.908701	-0.348002	0.00746921
MAN2B1	0.426492	2.39973e-05	0.611079	1.45054e-08	-0.167709	0.0239416	0.200129	0.121475	0.230111	0.0462245	-0.0289723	0.83461	0.937519	3.7255e-13	0.936449	4.26031e-16	0.0160504	0.887567	0.195245	0.0441501
BSG_002	-0.461016	2.70316e-05	-0.464302	7.01448e-05	0.0109314	0.886826	-0.324164	0.0396048	-0.289409	0.0403818	-0.0266129	0.87149	-0.698716	7.67392e-08	-0.582578	1.74652e-06	-0.107851	0.315805	-0.34357	0.00482258
PRCP_002	0.439352	2.70785e-05	0.489392	3.16979e-06	-0.0487436	0.513354	0.220109	0.0836168	0.276948	0.0172697	-0.0656378	0.641787	0.832354	1.37475e-10	0.640843	1.04765e-08	0.198488	0.0861448	0.264451	0.0114845
BHMT2	0.417904	3.2951e-05	0.493463	8.02619e-06	-0.0716664	0.340239	0.266356	0.0236136	0.375725	0.00158561	-0.0970936	0.480287	0.844151	4.89976e-11	0.577497	1.72701e-06	0.277302	0.0255773	0.198583	0.0454828
CD81	-0.467304	4.13218e-05	-0.488207	3.89738e-05	0.0179298	0.8105	-0.277743	0.116092	-0.337873	0.0162772	0.040256	0.789876	-0.623966	4.64594e-06	-0.605392	7.45561e-06	-0.00391675	0.971158	-0.430148	0.000960279
LAMA4_001	-0.435483	4.29616e-05	-0.29553	0.0140548	-0.123088	0.115428	-0.398624	0.00921491	-0.176963	0.191207	-0.195272	0.205676	-0.637803	1.9582e-06	-0.407889	0.00235715	-0.202605	0.106615	-0.319792	0.00608225
MAN2B2	0.422225	4.36615e-05	0.487327	5.14619e-06	-0.0548107	0.470397	0.366033	0.00987148	0.235706	0.0359366	0.143261	0.34087	0.733672	1.15781e-09	0.700985	2.91602e-09	0.0334514	0.776012	0.252493	0.0150132
FSTL1	-0.458066	4.77582e-05	-0.466163	0.000134521	0.0174398	0.823579	-0.265282	0.131017	-0.260423	0.0759701	0.0206489	0.90413	-0.722946	1.47673e-07	-0.596421	6.02188e-06	-0.121881	0.277956	-0.324492	0.00851736
ALPI	0.394522	4.87409e-05	0.733744	1.59912e-09	-0.321034	4.17793e-05	0.229984	0.0287628	0.17129	0.073358	0.0661818	0.574637	0.870863	1.69461e-13	1.27864	3.85995e-21	-0.392611	0.00221109	0.152594	0.0951131
GLB1_001	0.423245	5.98389e-05	0.596331	1.82299e-08	-0.155654	0.038939	0.147393	0.265889	0.21985	0.0459201	-0.0718683	0.586505	0.934205	5.78426e-14	0.903627	1.00813e-14	0.0449889	0.684781	0.195899	0.0685967
THSD7A	-0.456993	6.60828e-05	-0.531398	3.08646e-06	0.0772659	0.31256	-0.133763	0.424923	-0.412176	0.00197151	0.281469	0.0680936	-0.647338	1.39307e-06	-0.624716	9.73161e-07	-0.014969	0.893562	-0.440703	0.000462375
HPD	0.44664	7.24371e-05	0.591375	6.41457e-08	-0.147869	0.0640962	0.357702	0.00539574	0.478107	2.93563e-05	-0.111602	0.434409	0.790644	2.7296e-08	0.655764	6.07114e-08	0.127715	0.331269	0.224832	0.0273211
SPINT2	-0.417871	7.59823e-05	-0.37146	0.00133749	-0.0543701	0.475945	-0.308454	0.0308757	-0.23885	0.0651424	-0.0904495	0.538784	-0.659226	5.25281e-07	-0.473948	0.000197738	-0.183834	0.12941	-0.298293	0.00861891
PODXL	-0.455462	7.85041e-05	-0.539638	3.10462e-06	0.0774068	0.311676	-0.294363	0.0774386	-0.32141	0.0159989	0.00202785	0.989106	-0.713573	9.35743e-08	-0.702223	6.90068e-08	0.0111196	0.91943	-0.338343	0.00975305
PEPD	0.400934	8.37487e-05	0.483069	1.29987e-05	-0.0841493	0.268626	0.266847	0.0324951	0.328691	0.00582348	-0.0513492	0.725026	0.669833	9.92382e-08	0.597354	5.85429e-07	0.0752577	0.540043	0.264509	0.00959942
ITLN1	-0.443289	8.85172e-05	-0.540769	3.34375e-06	0.0957236	0.204629	-0.282287	0.111661	-0.417731	0.00275209	0.139567	0.378652	-0.622738	3.61861e-06	-0.640148	8.23555e-07	0.0273645	0.79812	-0.375565	0.00296069
CRYL1	0.437439	9.28978e-05	0.440659	5.41625e-05	-0.000363583	0.996262	0.0931567	0.470213	0.26009	0.027261	-0.163349	0.234015	0.735321	1.96203e-08	0.573315	2.10414e-06	0.159362	0.181757	0.365982	0.00239941
ITFG1	-0.419915	9.95658e-05	-0.397762	0.000667335	-0.0250768	0.738096	-0.393662	0.00906789	-0.106056	0.430079	-0.312642	0.0334336	-0.73859	4.52157e-08	-0.628971	6.63481e-07	-0.09387	0.403585	-0.22072	0.0588134
NAGA	0.407827	0.000107117	0.584209	5.56607e-08	-0.161951	0.0329342	0.218897	0.130445	0.151675	0.163474	0.0703224	0.615807	0.957646	3.01352e-14	0.957117	6.41939e-16	0.00472494	0.966348	0.129889	0.192414
RAB8B	0.430492	0.000116774	0.527945	2.58887e-05	-0.102473	0.216819	0.289805	0.0405175	0.260048	0.0370173	0.014768	0.919191	0.695224	1.11606e-07	0.734119	2.93498e-07	-0.0438232	0.739796	0.293641	0.0147002
PECAM1	-0.428733	0.000119132	-0.467736	5.96322e-05	0.0408893	0.588102	-0.483642	0.00253403	-0.282423	0.035955	-0.193153	0.189363	-0.721563	7.7281e-08	-0.600421	3.90038e-06	-0.113068	0.310051	-0.216012	0.0816253
SIAE	0.402332	0.000124584	0.304128	0.00597336	0.106855	0.159494	0.232734	0.0965922	0.0329952	0.759605	0.21934	0.0934143	0.661369	1.20498e-06	0.526968	4.64078e-05	0.142417	0.281039	0.294103	0.0041825
APOC2_001	-0.403294	0.000124753	-0.320188	0.00879663	-0.0858215	0.27466	-0.31636	0.0376209	-0.16079	0.257975	-0.152243	0.355987	-0.606912	2.06217e-06	-0.431306	0.00100391	-0.177519	0.133036	-0.296288	0.0116641
LAMC1	-0.414908	0.0001269	-0.540826	1.22438e-06	0.109546	0.151905	-0.314423	0.0292458	-0.384869	0.00196722	0.0858606	0.560944	-0.707554	2.95609e-08	-0.649657	1.33465e-07	-0.0712674	0.537954	-0.245766	0.0333339
PRKCSH	-0.397272	0.000148884	-0.516022	1.9336e-06	0.100459	0.171821	-0.232973	0.0972457	-0.378092	0.00176383	0.132752	0.344245	-0.718779	1.56865e-08	-0.618638	3.03554e-07	-0.11602	0.309936	-0.236358	0.0325272
CTSA	0.409167	0.000150188	0.608494	6.49961e-09	-0.175622	0.0204483	0.26523	0.0657279	0.260931	0.0177419	0.0101212	0.939695	0.845836	3.02584e-11	0.897103	3.32381e-14	-0.0338654	0.761575	0.186677	0.0934223
FLNB	-0.38463	0.000151202	-0.301307	0.0102072	-0.0791439	0.289342	-0.32436	0.0220679	-0.195668	0.11585	-0.148781	0.293902	-0.569835	6.07951e-06	-0.40124	0.00259711	-0.152775	0.210993	-0.279773	0.0105702
TNFRSF14	-0.418955	0.000156243	-0.519512	8.62231e-06	0.0850053	0.262846	-0.268854	0.108686	-0.305375	0.0366059	0.04491	0.786331	-0.744344	7.9926e-09	-0.674598	3.89867e-08	-0.0847401	0.385186	-0.253407	0.0474105
DDT_001	0.425711	0.000157942	0.290104	0.00904942	0.135044	0.0941144	0.240932	0.0903116	0.231639	0.0519578	0.0436787	0.767044	0.559584	1.71062e-05	0.330144	0.00818682	0.2085	0.0995665	0.407952	0.000776695
QPRT	0.377316	0.00015819	0.674496	2.84156e-09	-0.261923	0.000768879	0.151036	0.19307	0.2005	0.0540143	-0.026279	0.832281	1.02243	1.09087e-14	1.10002	9.08021e-18	-0.0279107	0.831627	0.0746241	0.38598
HTRA3	-0.403444	0.000161441	-0.291685	0.0161838	-0.128877	0.0956669	-0.452071	0.00390511	-0.238209	0.0834231	-0.222729	0.148463	-0.404992	0.0019134	-0.322644	0.0170798	-0.10303	0.397707	-0.379076	0.00158847
PPT1	0.378252	0.000162404	0.584608	1.05856e-07	-0.196393	0.00874126	0.294675	0.0219864	0.268705	0.0195229	0.0389308	0.77961	0.90085	1.04796e-12	0.851238	1.51318e-12	0.0524169	0.659095	0.0868985	0.356365
GBA_003	0.417557	0.000163701	0.45113	5.75184e-05	-0.0132867	0.866798	0.0381123	0.771511	0.242535	0.0418144	-0.206433	0.140638	0.705796	3.24596e-07	0.596765	2.02816e-06	0.107247	0.400199	0.356224	0.00159374
IL1RN	-0.340557	0.000164994	-0.325107	0.0010033	-0.0205171	0.743729	-0.278893	0.0274446	-0.213912	0.0587087	-0.0740878	0.537006	-0.452325	6.64219e-05	-0.44449	6.13345e-05	-0.0115314	0.906472	-0.296877	0.00319283
PVALB	-0.420399	0.000167311	-0.362357	0.00256621	-0.0663159	0.388627	-0.560905	0.000837055	-0.25442	0.0693835	-0.343789	0.0240571	-0.614609	4.76554e-06	-0.458689	0.000741405	-0.144386	0.209525	-0.248923	0.0498773
ANPEP	0.377922	0.000173273	0.395171	6.80095e-05	-0.00638195	0.928071	0.0531086	0.656696	0.109635	0.304593	-0.0539772	0.65344	0.730662	5.16073e-09	0.62329	1.44883e-08	0.133024	0.231565	0.271275	0.0102721
C7	-0.418229	0.000184482	-0.525644	7.33478e-06	0.104017	0.171033	-0.25908	0.117313	-0.319859	0.0251551	0.065869	0.680328	-0.711595	1.19529e-07	-0.673937	7.71183e-08	-0.0375341	0.721987	-0.280898	0.0248247
JUP	-0.410541	0.000196241	-0.338582	0.00712227	-0.0480521	0.522763	-0.401835	0.0148871	-0.322042	0.0311229	-0.0599693	0.694048	-0.43562	0.00229994	-0.332157	0.0164025	-0.0627576	0.590937	-0.392124	0.00153034
ALAD	0.390518	0.00020712	0.41136	0.000323758	-0.0256348	0.738544	0.281452	0.0396606	0.357568	0.00551223	-0.0557074	0.709681	0.549646	1.19462e-05	0.435584	0.000352541	0.0989128	0.399819	0.323542	0.00533849
BAMBI	-0.407944	0.00021412	-0.42796	0.000337251	0.0158334	0.838312	-0.282542	0.0912462	-0.240112	0.0851456	-0.0404564	0.799434	-0.675949	3.28569e-07	-0.555454	2.78399e-05	-0.12734	0.259708	-0.275218	0.0267477
FGFR3	-0.392824	0.000231859	-0.306022	0.00556893	-0.0782859	0.304391	-0.207783	0.165629	-0.185966	0.132824	-0.0290202	0.848375	-0.691045	2.88307e-08	-0.397182	0.00107208	-0.284584	0.0138589	-0.24833	0.0290851
GPD1	0.390266	0.000234031	0.460164	1.88623e-05	-0.0714333	0.343537	0.246514	0.0608886	0.310645	0.00760432	-0.0373784	0.781855	0.67466	1.22778e-07	0.57707	1.45922e-06	0.0938973	0.432273	0.262426	0.0193948
CHMP2B	-0.402168	0.000244446	-0.455274	5.11397e-05	0.0475339	0.524104	-0.197405	0.234855	-0.151093	0.224807	-0.0744325	0.623349	-0.751853	5.81947e-10	-0.717262	9.30891e-09	-0.0320262	0.756481	-0.239912	0.0451154
PLA2G15	0.358682	0.000246604	0.607413	1.03435e-08	-0.229533	0.00184556	0.127493	0.271101	0.222105	0.0418151	-0.0981318	0.459655	0.963196	4.64277e-15	0.914122	7.26138e-16	0.062895	0.579262	0.0654329	0.461307
CTSD	0.369096	0.000271323	0.413219	5.89755e-05	-0.0405979	0.586097	0.380761	0.0028322	0.141301	0.183764	0.217751	0.120028	0.771106	1.11219e-10	0.632641	1.43047e-08	0.128442	0.267718	0.108483	0.260344
NAGLU	0.377082	0.000312693	0.426325	0.000121542	-0.024087	0.751653	0.148923	0.287382	0.11071	0.345839	0.0329542	0.814354	0.762941	5.43451e-09	0.659612	8.60463e-08	0.12131	0.316021	0.220152	0.0392267
MARCKS	-0.370172	0.000330236	-0.238434	0.0498479	-0.146355	0.0560882	-0.313101	0.0320977	-0.0936005	0.508698	-0.252496	0.11655	-0.454796	0.000762359	-0.373632	0.00377612	-0.0818564	0.504056	-0.333953	0.00237196
UBC_002	-0.384285	0.000354063	-0.33256	0.00473635	-0.0416502	0.582843	-0.243208	0.137668	-0.22621	0.104786	-0.0298875	0.851665	-0.61354	1.0361e-06	-0.413842	0.00123843	-0.185037	0.0875313	-0.28573	0.0195697
FGFR2_003	-0.397798	0.000355903	-0.441409	9.11094e-05	0.0329238	0.668597	-0.349673	0.0197468	-0.245848	0.0620416	-0.100088	0.505094	-0.72852	2.11621e-08	-0.582191	1.73753e-06	-0.149135	0.17527	-0.191762	0.120961
WFDC2	-0.418685	0.000377415	-0.632873	2.41406e-08	0.200965	0.00838443	-0.184644	0.31399	-0.429104	0.0032784	0.248972	0.134172	-0.803993	8.72673e-10	-0.800418	4.29794e-11	-0.0125206	0.881496	-0.260328	0.054322
LYNX1_001	-0.406913	0.000378264	-0.350809	0.00342953	-0.0664895	0.40003	-0.131045	0.426534	0.026168	0.858591	-0.16021	0.330058	-0.722166	5.67894e-09	-0.613748	6.44394e-07	-0.108807	0.255297	-0.288597	0.0338267
ISM2_001	-0.400513	0.00038945	-0.371295	0.00177641	-0.0431066	0.578562	-0.331701	0.0401834	-0.226646	0.0989158	-0.128607	0.393972	-0.541295	6.52482e-05	-0.490019	0.000207249	-0.0662309	0.5698	-0.321086	0.0112648
PCSK1N	-0.378469	0.000393439	-0.352596	0.00229354	-0.0264618	0.731086	-0.196339	0.200302	-0.12841	0.341441	-0.0768983	0.648	-0.60826	2.12013e-06	-0.534797	6.72996e-06	-0.0713626	0.532114	-0.281448	0.00912957
SMPDL3B	0.389439	0.000435632	0.323722	0.00336756	0.0781354	0.306255	0.0899656	0.544855	0.1685	0.166358	-0.0703858	0.603999	0.570358	2.6136e-05	0.456164	0.000318271	0.106845	0.37533	0.374937	0.00190385
FBN1	-0.389982	0.000451887	-0.496712	7.10781e-06	0.10724	0.157877	-0.199641	0.187303	-0.262097	0.0469548	0.0749862	0.622624	-0.704004	7.79453e-08	-0.669939	1.04005e-08	-0.0249547	0.814223	-0.242522	0.0466222
CD44_004	-0.366868	0.00046539	-0.306226	0.00869776	-0.0686761	0.37156	-0.103308	0.479885	-0.179246	0.169889	0.0958549	0.534747	-0.556557	6.40055e-06	-0.397084	0.00173815	-0.138469	0.238026	-0.314917	0.00569793
FLRT3	0.362106	0.000471389	0.27316	0.0103969	0.10399	0.155817	0.127996	0.374056	0.195193	0.100624	-0.0870303	0.5375	0.540907	6.33522e-06	0.324549	0.00673865	0.207769	0.0626911	0.320338	0.00496052
DDC	0.367702	0.000482069	0.431464	7.28071e-05	-0.07362	0.323827	0.282302	0.0405579	0.224324	0.0520616	0.0709533	0.588289	0.686422	9.0843e-08	0.595448	1.74083e-06	0.0825558	0.490905	0.201225	0.0726307
SERPINE2	-0.399011	0.000482652	-0.265216	0.0396055	-0.110658	0.169014	-0.382213	0.0197658	-0.184677	0.226172	-0.247886	0.12463	-0.562494	3.13041e-05	-0.355667	0.0112386	-0.181959	0.11857	-0.304202	0.0229114
CTSO	0.379953	0.000485995	0.501863	8.40248e-06	-0.10502	0.168716	0.173599	0.203848	0.245543	0.0399531	-0.0856597	0.524779	0.72694	6.2792e-08	0.678804	9.32874e-08	0.0672681	0.578034	0.210483	0.0592893
CCN3	-0.396332	0.000495204	-0.488227	1.27854e-05	0.095748	0.20535	-0.218208	0.190959	-0.313882	0.0175127	0.11161	0.453817	-0.678743	6.1425e-07	-0.618903	6.89915e-07	-0.0439728	0.686937	-0.268325	0.0317002
UBQLN1_UBQLN2_UBQLN4	-0.393955	0.00054517	-0.462768	0.000126184	0.0528762	0.516703	-0.302052	0.0484795	-0.326269	0.0181407	0.039098	0.804086	-0.660596	4.6791e-07	-0.568773	1.37729e-05	-0.0909106	0.445407	-0.235753	0.0601545
TMEM106B	0.370205	0.000601754	0.481355	2.33202e-05	-0.0652964	0.392701	0.125142	0.366137	0.140022	0.245721	0.0205342	0.883832	0.874959	2.57717e-11	0.753924	1.43226e-09	0.18766	0.108832	0.139888	0.187666
VGF	-0.381037	0.000609691	-0.41685	0.000345875	0.0325683	0.674534	-0.301654	0.0559338	-0.295997	0.0231469	0.0194586	0.899726	-0.559913	3.12059e-05	-0.500522	0.000107674	-0.0660323	0.586322	-0.277114	0.0172776
SDF4_001	-0.35893	0.000633674	-0.305974	0.00828044	-0.0666045	0.40484	-0.163854	0.255546	-0.0820342	0.514448	-0.104908	0.500451	-0.659525	7.38267e-08	-0.487487	0.000126292	-0.179036	0.145187	-0.219379	0.051749
CALU_003	-0.377003	0.000644222	-0.504131	4.76798e-06	0.129015	0.089499	-0.157892	0.320043	-0.352461	0.00499408	0.180452	0.215098	-0.697668	1.17507e-07	-0.616684	9.07534e-07	-0.0764344	0.501539	-0.243792	0.0432804
DOCK9	-0.405285	0.000647365	-0.389875	0.00117216	-0.00878663	0.913966	-0.183602	0.283725	-0.281387	0.0380811	0.0902239	0.580714	-0.528788	0.000119647	-0.458969	0.000625819	-0.0663099	0.588098	-0.385496	0.00307948
GALM	0.358154	0.000659403	0.399075	0.000506313	-0.0480339	0.535958	0.219735	0.117165	0.267286	0.0321548	-0.0410294	0.788974	0.609597	2.18364e-06	0.492744	8.70062e-05	0.118827	0.340967	0.229894	0.0303341
LAMA5_001	-0.360113	0.000675512	-0.423505	0.000202965	0.0591322	0.435948	-0.215838	0.152442	-0.299375	0.0216021	0.0839584	0.588795	-0.661016	3.52246e-07	-0.527594	2.08176e-05	-0.137871	0.237586	-0.206104	0.0612867
LTBP4_002	-0.388497	0.000679964	-0.486388	1.85687e-05	0.0975855	0.216659	-0.240698	0.129194	-0.291211	0.0297061	0.0675104	0.665378	-0.751147	1.60057e-08	-0.633172	2.75227e-07	-0.122179	0.269194	-0.203389	0.105763
APP_003	-0.369554	0.000702485	-0.51433	4.69885e-06	0.145571	0.0557405	-0.218068	0.141978	-0.281563	0.0340656	0.0667886	0.665717	-0.722393	3.4698e-08	-0.694976	3.74645e-09	-0.0161048	0.882931	-0.183124	0.114396
SDC4	-0.361502	0.000818034	-0.420569	0.000325237	0.0518606	0.493697	-0.306288	0.0472033	-0.309187	0.0215745	-0.0128449	0.932611	-0.638393	8.48412e-07	-0.500092	9.8628e-05	-0.133867	0.241175	-0.204139	0.083134
JAG1	-0.370207	0.000823949	-0.613703	8.06601e-09	0.229764	0.00231388	-0.110062	0.444437	-0.335896	0.00687802	0.220224	0.128093	-0.80694	1.51162e-10	-0.837865	1.0688e-13	0.0271905	0.789456	-0.183688	0.127447
DCN	-0.354037	0.000827596	-0.222811	0.0653824	-0.137817	0.0797518	-0.247558	0.0946593	-0.0866367	0.517587	-0.186384	0.215171	-0.378902	0.00822808	-0.326276	0.0158387	-0.0388562	0.774237	-0.377654	0.000712385
TOM1L2	-0.3645	0.000852647	-0.276458	0.0325108	-0.0971199	0.230245	-0.187866	0.253281	-0.121018	0.406474	-0.101036	0.528203	-0.610715	2.54113e-06	-0.391214	0.00694277	-0.207089	0.093392	-0.267298	0.0320932
SH3BGRL	-0.333796	0.000912427	-0.218492	0.0509509	-0.129463	0.0765391	-0.387172	0.00665604	-0.14932	0.234334	-0.281003	0.0495714	-0.398188	0.00133267	-0.279007	0.0253209	-0.134071	0.255581	-0.262552	0.0184827
BCAN	-0.374919	0.000932722	-0.512989	3.9286e-06	0.143122	0.0625845	-0.279328	0.0733119	-0.387941	0.00312125	0.141489	0.348443	-0.541569	8.68957e-05	-0.600611	8.39011e-07	0.0643425	0.58093	-0.288092	0.017442
MYLK	-0.367323	0.000935829	-0.409867	0.000343582	0.0316534	0.6799	-0.192931	0.239085	-0.284783	0.0361739	0.0861524	0.592199	-0.573306	1.3766e-05	-0.505167	4.72411e-05	-0.0771424	0.490505	-0.293045	0.0158004
PDGFRB_002	-0.387431	0.000958835	-0.376336	0.000789775	-0.0205565	0.802479	-0.241868	0.109309	-0.166204	0.178794	-0.0709742	0.645097	-0.672564	5.03539e-07	-0.532623	1.72856e-05	-0.133589	0.27736	-0.239619	0.052663
EHD1_EHD3	0.375347	0.000976128	0.215655	0.0538384	0.167761	0.0340153	0.0285403	0.846452	0.0715662	0.56459	-0.0199916	0.885285	0.394813	0.00174855	0.306666	0.0149063	0.0760128	0.510159	0.469041	0.000409748
PDGFRA	-0.352021	0.000993746	-0.345839	0.00316278	-0.0219782	0.782295	-0.12807	0.388089	-0.230331	0.0649683	0.0989301	0.518893	-0.597971	1.53564e-06	-0.411585	0.0019344	-0.181813	0.146778	-0.26837	0.0180853
CHMP5	-0.351872	0.00102443	-0.273406	0.0198641	-0.0973432	0.191389	-0.148111	0.368176	-0.119796	0.361535	-0.0844457	0.566042	-0.557681	2.4112e-05	-0.414643	0.00201447	-0.15011	0.199411	-0.292261	0.013593
SPP1_002	-0.364719	0.0010296	-0.384589	0.00163188	0.0294538	0.702241	-0.149993	0.375899	-0.146624	0.334677	-0.00978198	0.953894	-0.671876	1.45445e-07	-0.564298	8.52376e-06	-0.0981527	0.317945	-0.228346	0.0786374
OCC1	-0.367005	0.00107333	-0.381192	0.0018054	0.0293088	0.708674	-0.246619	0.110458	-0.315775	0.0217229	0.0877603	0.559136	-0.651379	7.85184e-07	-0.431962	0.00171394	-0.190478	0.111442	-0.221793	0.0796829
CHGB	-0.364379	0.00109987	-0.500066	9.20967e-06	0.12245	0.116601	-0.105061	0.485799	-0.353625	0.00728317	0.22628	0.147674	-0.535041	6.1052e-05	-0.620086	3.37642e-07	0.0764847	0.509771	-0.33786	0.00521715
BTLA	-0.356248	0.00110327	-0.375175	0.00140043	0.0101026	0.896313	-0.25578	0.116693	-0.158843	0.25908	-0.0747296	0.656368	-0.502418	0.000176279	-0.54059	1.24403e-05	0.0327845	0.770123	-0.292835	0.0138508
TPP1_002	0.336738	0.00111895	0.516748	4.11277e-06	-0.173295	0.0216991	0.181157	0.190346	0.327197	0.00817735	-0.144758	0.323504	0.565673	3.18703e-06	0.648614	1.40572e-07	-0.106508	0.352149	0.245079	0.0291058
PSMD1	-0.364529	0.00112102	-0.194768	0.111581	-0.163603	0.0320829	-0.225808	0.183772	-0.165158	0.221676	-0.0744567	0.621507	-0.437425	0.00137586	-0.229738	0.104257	-0.185621	0.128615	-0.361504	0.00313742
GALNS	0.337649	0.0011371	0.49575	7.56732e-06	-0.14569	0.05015	0.0568712	0.681058	0.232177	0.0515493	-0.17786	0.191937	0.644164	2.92193e-07	0.693762	2.18745e-08	-0.0385084	0.737807	0.242404	0.0325133
HGFAC	-0.35654	0.00114642	-0.439789	9.84472e-05	0.0761136	0.318597	-0.294443	0.0763628	-0.364139	0.00821631	0.0421367	0.799277	-0.538627	3.57645e-05	-0.511482	2.0815e-05	-0.0162231	0.880533	-0.261198	0.0300487
ASS1	0.331499	0.00116833	0.524414	5.95522e-06	-0.199391	0.00851613	0.202797	0.133719	0.365754	0.00379186	-0.153689	0.281076	0.696786	1.23395e-07	0.649313	4.85054e-07	0.0418749	0.736455	0.144934	0.164197
DLAT	-0.366621	0.00118236	-0.271249	0.0273433	-0.0896403	0.254374	-0.242049	0.165121	-0.253396	0.0751926	0.0346028	0.833712	-0.566128	4.71629e-05	-0.257115	0.0612391	-0.305873	0.0125378	-0.280143	0.0200665
RPS3	-0.367934	0.00118649	-0.251887	0.0536423	-0.105383	0.195276	-0.330527	0.0607983	-0.0874333	0.589153	-0.255413	0.166563	-0.507132	0.000238383	-0.377028	0.00498201	-0.121431	0.28324	-0.28966	0.0241579
TMEM192	0.33451	0.00126025	0.675178	1.48761e-09	-0.327929	1.345e-05	0.322667	0.0161591	0.248434	0.023013	0.0537953	0.665377	0.894213	1.89266e-11	1.00322	2.94178e-15	-0.0856506	0.476043	-0.0194469	0.838836
RNF149	-0.35119	0.00128144	-0.31116	0.00760983	-0.0529384	0.491245	-0.461784	0.00273634	-0.28127	0.0315167	-0.184249	0.194935	-0.484665	0.000267141	-0.323377	0.0149129	-0.170804	0.160348	-0.225356	0.0668713
CCN2_002	-0.373933	0.00129993	-0.497162	1.05544e-05	0.135482	0.0809435	-0.146822	0.376428	-0.312536	0.0227801	0.161969	0.309499	-0.671951	2.56651e-07	-0.642511	1.09004e-07	-0.00953432	0.926424	-0.254676	0.0510275
CLN5_002	0.334573	0.00133413	0.273175	0.0104592	0.0562169	0.455713	0.158263	0.19841	0.124777	0.286156	0.0368512	0.785322	0.400538	0.000722758	0.384534	0.0010328	0.0181819	0.875298	0.349704	0.00335674
IDUA_002	0.334302	0.00134618	0.473944	4.91613e-05	-0.140025	0.0708154	0.0952368	0.498637	0.259408	0.0549419	-0.158607	0.317806	0.647148	7.7539e-07	0.624153	3.07004e-07	0.027075	0.815296	0.207087	0.0598523
GALC	0.354373	0.0013499	0.560311	1.58784e-06	-0.194646	0.0128454	0.278638	0.0718755	0.370175	0.00512161	-0.0965831	0.54054	0.664949	4.78624e-07	0.705595	3.35086e-08	-0.0478715	0.68424	0.189299	0.100315
NTM	-0.345225	0.00136913	-0.376655	0.000628471	0.0298948	0.693271	-0.280791	0.0572619	-0.21474	0.0797556	-0.0691654	0.638119	-0.588624	2.02322e-06	-0.495543	5.1657e-05	-0.0771051	0.49697	-0.206868	0.0767618
FUCA2_001	0.346109	0.0013899	0.513498	9.11803e-06	-0.153574	0.0520434	0.216396	0.148121	0.187703	0.135072	0.040682	0.788873	0.710006	9.79351e-08	0.798688	3.74494e-10	-0.0974083	0.423412	0.180047	0.103421
RBP5	0.342169	0.00140617	0.285054	0.00692295	0.0577733	0.45113	0.211041	0.112902	0.197082	0.0848063	0.0184211	0.893806	0.573329	9.99053e-06	0.33636	0.00419989	0.236127	0.0556751	0.23158	0.0407343
SGSH	0.338195	0.00141333	0.4395	4.8113e-05	-0.0675777	0.375195	0.153811	0.284085	0.0705653	0.531308	0.100235	0.480714	0.674682	2.7265e-07	0.712514	8.83811e-10	-0.0106645	0.928259	0.195541	0.0637855
PBLD	0.332055	0.00145872	0.409545	0.000301389	-0.0917164	0.232942	0.350261	0.0109317	0.356895	0.00394429	0.00150278	0.99195	0.579827	1.49629e-06	0.421215	0.000578527	0.145472	0.218741	0.18212	0.105866
DCXR	0.349968	0.00158606	0.422503	0.000103021	-0.0761349	0.325371	0.238047	0.10039	0.266711	0.0310965	-0.0314	0.838282	0.695895	2.16617e-07	0.53118	4.46547e-06	0.14745	0.213532	0.17418	0.117357
FBP1	0.318914	0.00158678	0.528377	1.96857e-06	-0.218663	0.00360755	0.229416	0.0837167	0.390847	0.000724018	-0.125903	0.361204	0.646726	2.41392e-07	0.630895	4.95289e-07	0.00866808	0.944578	0.144381	0.150883
CCN5_003	-0.373444	0.00159171	-0.588116	4.45873e-08	0.213741	0.00562133	-0.100775	0.532819	-0.331575	0.0110573	0.226633	0.136235	-0.78531	1.55761e-09	-0.779577	1.15986e-11	0.00574156	0.952989	-0.192265	0.145434
LAIR1_LAIR2	-0.335448	0.00161414	-0.125925	0.313331	-0.217424	0.0054995	-0.251047	0.105925	-0.0557919	0.689368	-0.224988	0.153098	-0.571538	4.91663e-06	-0.175724	0.206369	-0.392086	0.00120828	-0.221036	0.0693349
SLC3A1_003	0.336647	0.00163072	0.462069	1.25966e-05	-0.11389	0.129454	0.0839527	0.523749	0.0508882	0.624272	0.0302078	0.792179	0.793018	1.68838e-08	0.807959	3.67204e-11	0.00795423	0.949523	0.141028	0.174053
MUCL1	-0.365674	0.00164329	-0.315185	0.00941177	-0.0617576	0.438274	-0.342926	0.0585343	-0.275667	0.0548548	-0.0768337	0.6425	-0.529789	8.98761e-05	-0.339446	0.0130912	-0.19612	0.0903065	-0.263002	0.0490841
CRKL	-0.325576	0.00166112	-0.180436	0.12517	-0.143479	0.0586037	-0.132529	0.368103	-0.0918955	0.492042	-0.065186	0.669053	-0.485548	0.000111602	-0.242969	0.0594711	-0.222716	0.0583347	-0.289679	0.0118584
FN1_004	-0.331418	0.00168209	-0.394604	0.000468672	0.0612746	0.413287	-0.307614	0.0352839	-0.225527	0.0688159	-0.0896196	0.531281	-0.618123	6.98592e-07	-0.51931	3.41798e-05	-0.096571	0.396258	-0.161254	0.169018
TMEM59	-0.335451	0.00170207	-0.180594	0.118101	-0.164393	0.0379547	-0.154561	0.28966	-0.111149	0.372739	-0.0294963	0.842399	-0.486467	0.000254725	-0.198673	0.127575	-0.297419	0.0225087	-0.298162	0.00869765
KIAA0319L_001	-0.356826	0.00175592	-0.296727	0.0157989	-0.0479405	0.548044	-0.414902	0.0133976	-0.215693	0.118976	-0.191086	0.221095	-0.492074	0.000346814	-0.342999	0.0140419	-0.150043	0.223014	-0.247987	0.0535732
COLEC12	-0.333667	0.00177868	-0.223833	0.0594044	-0.13812	0.0744788	-0.398143	0.00715226	-0.21427	0.102604	-0.212651	0.14899	-0.384942	0.00327714	-0.215617	0.105407	-0.178265	0.153879	-0.287189	0.0147014
COBLL1	-0.347613	0.00178014	-0.239354	0.0577419	-0.101055	0.203939	-0.0957762	0.55626	-0.0464816	0.747339	-0.0410126	0.794728	-0.537052	8.55573e-05	-0.407876	0.00371864	-0.115554	0.344624	-0.304632	0.0143454
PAH	0.359126	0.00178874	0.448187	0.000203102	-0.095036	0.234162	0.268079	0.073601	0.290434	0.0307086	-0.0234612	0.87951	0.729668	3.00957e-07	0.550085	2.9744e-05	0.185281	0.136866	0.138263	0.232403
BID	0.377928	0.00180067	0.266722	0.0298872	0.103957	0.210819	0.316438	0.0652657	0.278527	0.0504379	0.0661914	0.689992	0.294201	0.0332146	0.257894	0.0580802	0.0123629	0.919677	0.460568	0.000666985
CYCS	-0.318554	0.00184341	-0.32902	0.00348507	-0.00796717	0.911696	-0.182535	0.237684	-0.362875	0.00495226	0.152837	0.264352	-0.403994	0.00255536	-0.30209	0.0206423	-0.109605	0.358566	-0.313232	0.00562333
CPVL	0.335671	0.00185064	0.270738	0.015215	0.0760203	0.323394	0.220168	0.127685	0.181554	0.156919	0.0164147	0.915532	0.534785	3.55566e-05	0.330031	0.00594079	0.223176	0.0580953	0.249088	0.0308422
IGHV3OR16_12	0.336608	0.00188799	0.318487	0.00710849	0.00910951	0.909399	0.0320292	0.817201	0.224124	0.0824543	-0.183717	0.222591	0.548451	2.69121e-05	0.381125	0.00358702	0.150457	0.235606	0.293993	0.0122913
RNASE1	-0.359683	0.00193999	-0.403142	0.000739763	0.0507071	0.513901	-0.226039	0.182045	-0.17815	0.219673	-0.0372567	0.821621	-0.606976	4.28404e-06	-0.5681	6.10227e-06	-0.029878	0.773415	-0.231751	0.0809143
CTTN	-0.309738	0.00194643	-0.196967	0.0749129	-0.120285	0.100177	-0.0878846	0.523856	-0.128898	0.301167	0.0100391	0.944499	-0.389653	0.00214205	-0.276364	0.0228546	-0.107924	0.362267	-0.321393	0.00254381
PLD3	0.311739	0.00196108	0.539855	3.74411e-07	-0.218134	0.00318193	-0.0140737	0.911271	0.297255	0.00955581	-0.313627	0.02102	0.74039	1.50676e-09	0.716736	8.28911e-10	0.0200839	0.860818	0.158446	0.126203
APOA1	0.349948	0.0019762	0.400381	0.00101817	-0.0452316	0.579311	0.365914	0.0121529	0.234296	0.0800654	0.154881	0.327571	0.567786	2.8385e-05	0.542659	3.88731e-05	0.00461193	0.971284	0.211608	0.0817617
CTSZ	0.313844	0.00199731	0.494955	3.6324e-06	-0.187933	0.0120598	0.213715	0.11798	0.167817	0.12004	0.0473364	0.736106	0.803556	2.28653e-10	0.785004	4.18854e-11	0.0105334	0.930226	0.0580493	0.531889
DMKN_001	-0.328561	0.00209344	-0.312912	0.00863132	-0.0113265	0.884528	-0.426433	0.00274399	-0.155279	0.267536	-0.242795	0.119093	-0.478116	0.000272642	-0.422376	0.000777924	-0.0448944	0.703311	-0.181738	0.12868
ASAH1	0.332878	0.00209446	0.398408	0.000432961	-0.0533076	0.477297	0.0214291	0.889349	0.124076	0.305607	-0.0993634	0.467912	0.528117	3.58268e-05	0.607225	2.95744e-06	-0.0799248	0.48695	0.311427	0.0100736
CSTA	-0.330758	0.0021356	-0.388528	0.00069485	0.0650999	0.388106	-0.243438	0.0999713	-0.277438	0.037886	0.0337378	0.824242	-0.481524	0.000181767	-0.493622	6.99168e-05	0.0157158	0.890211	-0.253562	0.0317291
SPINT1_003	-0.322964	0.00226665	-0.23042	0.0465908	-0.100062	0.189282	-0.156713	0.310201	-0.0969142	0.456319	-0.0635468	0.681796	-0.531987	2.93281e-05	-0.317255	0.0131517	-0.209972	0.0757465	-0.241029	0.033675
GLB1_002	0.31928	0.00230784	0.548196	5.17818e-07	-0.215582	0.00469118	-0.0377764	0.762822	0.0921356	0.398121	-0.131265	0.268655	0.887161	1.17108e-11	0.935305	2.04322e-14	-0.0451513	0.700872	0.0949763	0.36829
SLURP1	-0.350532	0.0023319	-0.269919	0.0231638	-0.0788447	0.309712	-0.23496	0.176272	-0.102635	0.470332	-0.108331	0.507754	-0.524823	0.00012508	-0.378534	0.00337827	-0.137397	0.216238	-0.271705	0.033932
FBLN1_001	-0.360065	0.00235073	-0.352929	0.0051905	0.00763401	0.92429	-0.28947	0.112304	-0.456721	0.000901135	0.201232	0.178354	-0.407737	0.00632931	-0.258853	0.0841115	-0.127873	0.335247	-0.33749	0.00864582
BASP1	-0.337617	0.00239624	-0.316195	0.0104558	-0.0341678	0.665738	-0.0408554	0.803787	-0.227157	0.10236	0.190053	0.24258	-0.567627	1.59892e-05	-0.385185	0.00491405	-0.189922	0.116234	-0.284846	0.0168429
CTSC	0.320747	0.00240449	0.595188	2.771e-08	-0.257078	0.000668218	0.175325	0.21252	0.16206	0.115032	0.0107887	0.933124	0.842285	6.46464e-12	0.941615	5.48012e-15	-0.087781	0.432992	0.035239	0.736986
GLB1_GLB1L	0.303446	0.00247439	0.486842	1.36651e-05	-0.16034	0.0310557	0.0979782	0.465319	0.227745	0.0530455	-0.119496	0.375018	0.676213	6.90278e-08	0.706648	2.53321e-08	-0.0226111	0.850028	0.145231	0.172296
JCHAIN	-0.333186	0.00252674	-0.408685	0.000586485	0.0875553	0.257323	-0.268189	0.102801	-0.359796	0.00742469	0.0978104	0.539551	-0.608015	2.76209e-06	-0.454865	0.000629917	-0.138207	0.241173	-0.17367	0.14724
KLRK1	-0.345632	0.00254892	-0.349329	0.0033134	0.0123393	0.874416	-0.162976	0.372211	-0.24394	0.0948908	0.104558	0.543381	-0.485067	0.00032493	-0.416539	0.00127943	-0.0533711	0.619012	-0.31296	0.0148739
ROR2	-0.32016	0.0025495	-0.238227	0.0400275	-0.0916739	0.233702	-0.117418	0.440981	-0.14685	0.260021	0.0242397	0.876236	-0.509788	4.25881e-05	-0.301601	0.017961	-0.207373	0.0796788	-0.257355	0.0268325
FUCA2_002	0.3147	0.00255066	0.406751	0.000364838	-0.0858629	0.271013	0.22409	0.114607	0.0808668	0.510321	0.134314	0.377841	0.700602	2.70008e-08	0.663405	7.98194e-08	0.0237644	0.841995	0.125457	0.239667
PRCP_001	0.308082	0.00257182	0.582168	1.13887e-07	-0.298218	8.02099e-05	0.198209	0.136374	0.285623	0.016747	-0.119116	0.419943	0.681643	6.46137e-07	0.820328	2.38384e-12	-0.149216	0.233263	0.125089	0.192554
PLAUR	-0.311605	0.00259801	-0.296262	0.00791428	-0.0229256	0.763508	-0.102865	0.451832	-0.219422	0.0662425	0.125675	0.385071	-0.516377	4.86284e-05	-0.337838	0.00657342	-0.17963	0.150157	-0.236014	0.0267566
FLNA	-0.312243	0.00260977	-0.285615	0.0103069	-0.0324225	0.664594	-0.312196	0.0299131	-0.205071	0.105636	-0.113649	0.449803	-0.4924	3.72356e-05	-0.337513	0.00510538	-0.1542	0.16639	-0.192002	0.0947659
C11orf52	-0.331128	0.00268398	-0.336836	0.00179582	0.0101747	0.89149	-0.133872	0.40118	-0.226973	0.0591549	0.0825032	0.559133	-0.701724	5.25292e-08	-0.417937	0.000758422	-0.265798	0.0186834	-0.15145	0.194683
BLVRB	0.325725	0.00271559	0.35078	0.00259973	-0.0208881	0.794643	0.175722	0.2175	0.34504	0.00922675	-0.173821	0.300979	0.50492	5.77951e-05	0.328127	0.0056614	0.161394	0.175772	0.254925	0.0266509
LPP	-0.323321	0.00278027	-0.207357	0.0713991	-0.11057	0.165667	-0.205039	0.155746	-0.128017	0.328175	-0.089025	0.576296	-0.427738	0.000716494	-0.27919	0.0249757	-0.129038	0.289534	-0.292367	0.0130976
LTBP2	-0.332255	0.00280378	-0.566824	1.50998e-07	0.231847	0.0026442	-0.0631016	0.665608	-0.264327	0.0348535	0.176264	0.247025	-0.604695	2.37933e-06	-0.831797	1.35469e-13	0.239611	0.0266975	-0.23775	0.0460863
LAYN	-0.323118	0.0028155	-0.197752	0.0906893	-0.124284	0.0965314	-0.384788	0.0170914	-0.134884	0.31978	-0.227408	0.123522	-0.351797	0.00781513	-0.230297	0.0803903	-0.112331	0.32755	-0.278582	0.0241477
PGRMC1	-0.315394	0.00282683	-0.242526	0.0254945	-0.0849217	0.265094	-0.279451	0.0339287	-0.221664	0.0566471	-0.0657079	0.624256	-0.339454	0.0123608	-0.234538	0.0571562	-0.105315	0.417226	-0.312496	0.0045077
CDC42_001	-0.308978	0.00284632	-0.102201	0.40639	-0.221348	0.00319932	-0.119521	0.461917	0.0214268	0.882524	-0.186796	0.253438	-0.372074	0.00311413	-0.210142	0.113875	-0.164729	0.142154	-0.333515	0.00449658
CD320	-0.330428	0.0028732	-0.467029	3.19508e-05	0.141139	0.0651728	-0.149535	0.341609	-0.287362	0.0300817	0.166887	0.291131	-0.63653	1.10195e-06	-0.592101	8.41815e-07	-0.0423673	0.699494	-0.180912	0.129194
BHMT_BHMT2	0.297143	0.0029427	0.430147	0.000117328	-0.125126	0.0959249	0.148759	0.235213	0.297046	0.0158875	-0.133699	0.358276	0.630498	7.76371e-07	0.524945	9.8762e-06	0.121109	0.324219	0.142027	0.150864
SHMT1_003	0.321452	0.00296898	0.343134	0.00441108	-0.0109579	0.889326	0.0967755	0.48532	0.217741	0.118457	-0.108183	0.494387	0.539008	4.58785e-05	0.422548	0.000763823	0.123026	0.306341	0.25043	0.028783
TTR	0.346586	0.00301383	0.23666	0.0301287	0.104018	0.191259	0.233774	0.134391	0.0716951	0.582765	0.14856	0.354618	0.561588	2.10039e-05	0.363649	0.00142265	0.193522	0.0846359	0.253505	0.0469491
NOTCH3	-0.330858	0.00306562	-0.427959	0.000123062	0.0918782	0.240336	-0.250408	0.0846914	-0.229676	0.0722632	-0.0121054	0.934472	-0.664995	2.93614e-07	-0.571857	2.23409e-06	-0.0868393	0.445517	-0.134406	0.273097
DLST_002	-0.321751	0.00307858	-0.287922	0.0170683	-0.0419669	0.5885	-0.256174	0.0957922	-0.140808	0.303089	-0.147556	0.337717	-0.548059	2.09882e-05	-0.400953	0.00247348	-0.150337	0.202742	-0.195552	0.107327
COL3A1	-0.32908	0.00314735	-0.361911	0.00113204	0.0366029	0.636202	-0.18897	0.210608	-0.266154	0.0330445	0.0986291	0.508736	-0.581814	5.77543e-06	-0.423485	0.000608058	-0.172164	0.138883	-0.196425	0.109635
SPP1_005	-0.324276	0.00316755	-0.344543	0.00367044	0.0161987	0.835348	-0.135306	0.395533	-0.0664218	0.649529	-0.0794449	0.642847	-0.617232	6.11538e-07	-0.560844	2.29852e-06	-0.0534737	0.595248	-0.185242	0.135897
CAPZB_002	0.314568	0.00323824	0.351933	0.00165846	-0.0313414	0.680639	0.143012	0.267333	0.280838	0.0199597	-0.11294	0.411436	0.47447	0.000315262	0.389588	0.00149999	0.10313	0.404695	0.260695	0.0202788
LAIR1_002	-0.342207	0.00324867	-0.369091	0.00256427	0.0198465	0.801516	-0.180272	0.280823	-0.15552	0.259279	-0.00496539	0.973899	-0.690382	7.65617e-07	-0.542612	7.22032e-05	-0.173742	0.137402	-0.150334	0.236933
ADAM10_001	-0.325937	0.0033279	-0.281088	0.0122005	-0.0497453	0.52059	-0.184679	0.237534	-0.06485	0.610962	-0.124164	0.409025	-0.549691	6.77987e-05	-0.443478	0.000310281	-0.110637	0.360453	-0.216868	0.0611889
HEBP2	-0.304212	0.00336708	-0.156797	0.162453	-0.15252	0.0379715	-0.245903	0.0958745	-0.14106	0.253102	-0.137618	0.333753	-0.384809	0.00193339	-0.180966	0.154912	-0.18967	0.106425	-0.272926	0.0167997
RARRES2	0.319103	0.0033764	0.296116	0.00539286	0.0364485	0.631378	0.278824	0.0623758	0.241244	0.0501937	0.047166	0.758285	0.476744	0.000124376	0.314724	0.00586393	0.172279	0.120601	0.245228	0.0375113
LAMC2	-0.323274	0.00339598	-0.308869	0.0119706	-0.0340425	0.665512	-0.232803	0.148951	-0.150808	0.298417	-0.115382	0.476088	-0.562455	1.02385e-05	-0.443684	0.000862228	-0.14379	0.200219	-0.207786	0.10288
CRIM1	-0.310403	0.00340737	-0.379364	0.000935557	0.0679614	0.375746	-0.0645943	0.666415	-0.184708	0.157558	0.113545	0.477616	-0.615346	6.20035e-07	-0.520557	2.14521e-05	-0.0826577	0.465156	-0.190976	0.088368
MULTIPLE_134	-0.332091	0.00355092	-0.197013	0.10416	-0.122891	0.117173	0.0537289	0.768875	0.0355043	0.810063	0.0208849	0.903818	-0.592085	2.34528e-05	-0.384226	0.00309538	-0.188777	0.0944067	-0.267351	0.0301632
CD9	-0.347647	0.0036282	-0.388544	0.00101915	0.0602719	0.447159	-0.133148	0.467132	-0.345692	0.014548	0.177669	0.265529	-0.517105	0.000284009	-0.414676	0.00190619	-0.0789012	0.496539	-0.317793	0.0166532
DPYS	0.309367	0.00374252	0.485263	2.42497e-05	-0.174811	0.0207973	0.224711	0.129881	0.396081	0.00258276	-0.152566	0.291934	0.617618	3.6543e-06	0.538048	2.32281e-05	0.0740964	0.529143	0.146026	0.205039
HEG1_002	-0.31664	0.00378671	-0.43134	0.000109009	0.11062	0.149377	-0.250892	0.0876464	-0.300499	0.0180099	0.0859777	0.563045	-0.594087	5.06458e-06	-0.517979	1.92739e-05	-0.0834052	0.470616	-0.143463	0.220958
AKR1A1	0.294523	0.00381815	0.488341	6.67199e-05	-0.199039	0.0101258	0.252392	0.0799712	0.35821	0.00864173	-0.0993088	0.530567	0.563683	1.66608e-05	0.577769	1.42e-05	-0.0119194	0.924551	0.142782	0.174986
SPINK1	-0.340464	0.00382638	-0.482161	2.72821e-05	0.144326	0.0615312	-0.0621575	0.730205	-0.343624	0.0153416	0.252461	0.118767	-0.624575	4.80896e-06	-0.582921	3.78632e-06	-0.0303599	0.772809	-0.252808	0.0498592
CCT3	0.328431	0.00383766	0.329545	0.00323223	0.00373949	0.961838	0.163154	0.274527	0.230248	0.0723565	-0.0664506	0.653889	0.529748	4.89991e-05	0.395483	0.00129001	0.13969	0.224031	0.242913	0.0546277
CCN1	-0.32666	0.00385649	-0.41964	0.000415764	0.0832907	0.288792	-0.169263	0.327092	-0.27509	0.0540337	0.0973437	0.548476	-0.558239	5.00219e-05	-0.523107	7.26395e-05	-0.0513814	0.653043	-0.233839	0.0663699
AKR7A3	0.331745	0.00386116	0.27056	0.0192608	0.0811403	0.307725	0.0814788	0.589176	0.169172	0.21043	-0.0482424	0.748456	0.586326	4.13552e-05	0.334526	0.00788919	0.253572	0.0404194	0.245688	0.0436676
ENPP6	0.328451	0.00387083	0.361541	0.00135863	-0.0391962	0.618686	-0.0187805	0.896269	-0.0145384	0.90663	0.0173526	0.898912	0.637402	1.13896e-05	0.638139	2.12184e-07	-0.015615	0.898292	0.230833	0.0454796
CUBN	0.310272	0.00390191	0.405151	0.000332178	-0.102863	0.183454	0.18029	0.202142	0.306099	0.0165338	-0.125562	0.39708	0.489233	0.000214762	0.485865	9.08353e-05	-0.00647457	0.957784	0.237261	0.0394
MULTIPLE_056	0.323338	0.00396859	0.208472	0.0612758	0.110481	0.158369	0.0719436	0.631334	0.0857031	0.483787	-0.0201926	0.889257	0.418054	0.000741306	0.278068	0.0249711	0.127708	0.266277	0.343167	0.00733767
LRG1	0.302165	0.00399017	0.311277	0.00540467	-0.0018171	0.981037	0.153781	0.277509	0.213776	0.0959025	-0.0400706	0.799832	0.602761	8.83857e-07	0.40633	0.000562739	0.216632	0.0597377	0.159585	0.143762
THBD	-0.32227	0.00399813	-0.52081	3.16992e-06	0.198305	0.010254	0.0232721	0.87932	-0.168615	0.198324	0.199329	0.207227	-0.729162	2.58128e-09	-0.791162	6.26547e-12	0.0755308	0.443626	-0.170239	0.163955
FBLN2	-0.327691	0.00400757	-0.402154	0.000389528	0.073724	0.338338	-0.174814	0.280884	-0.316848	0.0163273	0.135633	0.372788	-0.564107	1.47312e-05	-0.460451	0.000247138	-0.0951741	0.392156	-0.222229	0.0811855
ITGB1_002	-0.318077	0.00400992	-0.411073	0.000244511	0.0847803	0.266247	-0.29892	0.0524452	-0.284196	0.0342077	-0.00686624	0.964935	-0.602863	8.64201e-07	-0.500537	2.6867e-05	-0.108825	0.29409	-0.131232	0.293835
B2M_002	-0.313566	0.00404204	-0.154637	0.176287	-0.154924	0.0469373	-0.197345	0.16676	-0.0552738	0.67804	-0.174723	0.263285	-0.360717	0.00650681	-0.221541	0.0644347	-0.114115	0.341886	-0.328826	0.00505493
FCER2	-0.321677	0.00405237	-0.318036	0.00903997	-0.012951	0.868568	-0.232225	0.155883	-0.0679294	0.639146	-0.17387	0.292332	-0.489753	0.00027431	-0.514154	5.92371e-05	0.0240625	0.82999	-0.243549	0.0523722
EPHX2_002	0.311615	0.00412923	0.441051	7.96645e-05	-0.128176	0.0918022	0.243051	0.0974893	0.338226	0.00861727	-0.120099	0.405898	0.509874	0.000130391	0.505172	4.61553e-05	0.0181905	0.877391	0.206776	0.0852967
NSFL1C	-0.297249	0.00412995	-0.181677	0.114121	-0.129745	0.0745717	-0.249416	0.0936051	-0.0129209	0.922514	-0.247074	0.0884855	-0.479393	9.7491e-05	-0.326336	0.00970095	-0.155909	0.149052	-0.195765	0.101435
ITM2B	-0.311741	0.00423567	-0.387143	0.000837942	0.0762351	0.319556	-0.296854	0.0627691	-0.283994	0.0400754	-0.044678	0.781945	-0.608355	5.73827e-07	-0.481628	0.000105759	-0.115667	0.275123	-0.129919	0.290752
C4BPB	-0.316994	0.00427351	-0.298415	0.0130959	-0.0228248	0.776775	-0.162016	0.31454	-0.167536	0.225127	0.0047767	0.977133	-0.448923	0.00119571	-0.399681	0.00222492	-0.0485337	0.703568	-0.277072	0.0173851
DLST_001	-0.316601	0.00427467	-0.317401	0.00813091	-0.00419136	0.956759	-0.0805033	0.612208	-0.19464	0.163491	0.123237	0.437778	-0.603647	1.88014e-06	-0.39966	0.00207629	-0.208788	0.0602945	-0.201532	0.107013
SERPIND1	-0.31809	0.00431781	-0.304518	0.0119576	0.00480783	0.949808	-0.301679	0.0674749	-0.240619	0.0940516	-0.0409539	0.787609	-0.467122	0.000884632	-0.329581	0.0143011	-0.133449	0.252767	-0.216965	0.0824258
SLPI	-0.323943	0.00435905	-0.493181	3.68651e-05	0.185131	0.0213393	0.0372335	0.826303	-0.162492	0.230519	0.189923	0.245161	-0.686412	1.11951e-07	-0.781359	2.00459e-09	0.103788	0.348766	-0.200405	0.0992769
EPS8L1_004	-0.314037	0.00445504	-0.225584	0.0548724	-0.106735	0.158228	-0.238224	0.148855	-0.139964	0.313105	-0.0948466	0.52936	-0.443032	0.00191988	-0.284725	0.030823	-0.173739	0.147826	-0.239823	0.0435962
LTBP4_003	-0.315521	0.00454341	-0.401914	0.000302887	0.0843517	0.283175	-0.111806	0.442083	-0.217704	0.0814925	0.116445	0.445513	-0.657939	4.20108e-07	-0.533517	8.84375e-06	-0.123384	0.29248	-0.154818	0.186797
LTBP1	-0.310824	0.00461316	-0.329253	0.00406233	0.019933	0.794682	-0.122765	0.429856	-0.212574	0.112042	0.100139	0.517109	-0.528789	5.2404e-05	-0.404643	0.00115388	-0.115185	0.309306	-0.22949	0.0582826
ARSB	0.297648	0.00464909	0.564509	3.6964e-07	-0.261481	0.000802074	0.229666	0.0930426	0.383625	0.0016612	-0.143695	0.361899	0.51693	2.33823e-05	0.729568	8.47184e-10	-0.200785	0.093577	0.181042	0.0986265
ASGR1	-0.314963	0.00466866	-0.0536716	0.667219	-0.261849	0.00103889	-0.289237	0.0717079	0.0324792	0.819533	-0.319782	0.0405906	-0.427417	0.00118761	-0.11383	0.414967	-0.308724	0.0113188	-0.247808	0.054599
RHOB	-0.324624	0.00480584	-0.256165	0.0341128	-0.0859162	0.261794	-0.107412	0.551565	-0.371345	0.00664739	0.27392	0.0718392	-0.286799	0.0415139	-0.159672	0.25189	-0.133671	0.263876	-0.423616	0.000907369
BHMT	0.307014	0.00482845	0.292779	0.00855667	0.0231626	0.761097	0.331803	0.0371454	0.179404	0.148305	0.180166	0.225421	0.570563	1.89175e-05	0.368944	0.00333736	0.203356	0.0930033	0.141768	0.209682
HBB_HBD	0.29773	0.00490718	0.187656	0.0873335	0.120107	0.126395	0.335014	0.0168571	0.328726	0.00994156	0.0298602	0.852491	0.513094	0.000161421	0.0850414	0.458322	0.424419	0.00100812	0.1749	0.0962199
TTC38	0.319191	0.00503499	0.464562	7.25325e-05	-0.143162	0.064108	0.363616	0.0232908	0.366062	0.00488473	-0.00547062	0.972026	0.536677	0.000115598	0.54249	2.74141e-05	0.00521472	0.965815	0.16634	0.150525
PAM_002	0.311591	0.00506699	0.312846	0.00388679	0.000249791	0.997386	0.362409	0.0261397	0.298002	0.0185154	0.0429806	0.784498	0.499043	0.000131613	0.302826	0.0110176	0.175504	0.121945	0.168572	0.145328
PDLIM1	-0.272101	0.00517503	-0.112913	0.316088	-0.176092	0.0123893	-0.161543	0.215819	-0.00422033	0.973942	-0.166071	0.235214	-0.315892	0.00917289	-0.217934	0.0738535	-0.100141	0.369079	-0.287765	0.00739189
SUMO2_SUMO4	-0.274773	0.0051845	-0.173613	0.0896956	-0.107645	0.118527	-0.147573	0.276882	-0.0341751	0.765474	-0.111307	0.407869	-0.387663	0.00114017	-0.291577	0.0104518	-0.0724514	0.503032	-0.247172	0.0175977
THBS4	-0.30125	0.00521881	-0.278549	0.0175995	-0.026542	0.729799	-0.200321	0.193659	-0.132565	0.346825	-0.0763477	0.638526	-0.547287	1.58652e-05	-0.386149	0.00170995	-0.160654	0.142007	-0.171233	0.157404
CD58	-0.30908	0.00530625	-0.316446	0.00605809	-0.0078048	0.919238	-0.248127	0.107754	-0.112059	0.383203	-0.140458	0.337967	-0.649945	3.25984e-07	-0.470277	0.000270443	-0.189691	0.0964441	-0.0995482	0.4159
CREB3L3	-0.298594	0.00541534	-0.297997	0.013975	-0.0141744	0.85817	-0.385714	0.00961556	-0.254857	0.0614212	-0.0917806	0.537768	-0.46448	0.000437799	-0.326637	0.0146454	-0.166905	0.179933	-0.165167	0.173949
MYOF	-0.304097	0.00550675	-0.250192	0.0326247	-0.0741935	0.34184	-0.310381	0.0465226	-0.0965437	0.481322	-0.269134	0.0701683	-0.356799	0.0106237	-0.387659	0.00291122	0.0145684	0.905134	-0.273755	0.0276534
CFHR2	-0.3167	0.00558922	-0.422813	0.000276253	0.112788	0.13774	-0.0762893	0.655715	-0.297802	0.0316444	0.21646	0.14428	-0.656887	1.20906e-06	-0.510324	0.000109021	-0.143289	0.184063	-0.172741	0.185626
GRN_001	-0.307667	0.00571897	-0.449847	3.60319e-05	0.137369	0.0715647	-0.127734	0.413856	-0.288697	0.0253086	0.167364	0.280615	-0.558193	1.47961e-05	-0.567984	1.14128e-06	0.0175824	0.871408	-0.200802	0.0968268
GM2A	0.296998	0.00583803	0.394265	0.000165597	-0.075871	0.324085	-0.0894458	0.49937	0.217466	0.0675186	-0.294186	0.0286946	0.841998	1.90197e-10	0.56714	1.39737e-06	0.304943	0.0097581	0.0921121	0.413017
CD2AP	-0.281651	0.00602206	-0.0745261	0.519385	-0.231497	0.00174546	-0.134611	0.400937	-0.0610027	0.630091	-0.116854	0.433601	-0.455834	0.00015226	-0.0885335	0.506001	-0.370838	0.00143039	-0.22348	0.0515113
CSRP1	-0.303795	0.00603949	-0.187143	0.11336	-0.110459	0.14995	-0.176366	0.257445	-0.102599	0.435476	-0.0898409	0.546101	-0.369046	0.00533321	-0.268171	0.0434658	-0.0910849	0.439049	-0.285167	0.0186611
RPS8	-0.322092	0.00618482	-0.275551	0.0210803	-0.0540679	0.486971	-0.327154	0.0537953	-0.335933	0.0119082	-0.00345005	0.980532	-0.38774	0.00757345	-0.254668	0.0676587	-0.135785	0.271752	-0.287349	0.0286557
ROBO1	-0.297345	0.00620218	-0.304539	0.00941992	-0.0165726	0.828953	-0.194941	0.231777	-0.122303	0.365016	-0.0845523	0.577764	-0.545659	3.87106e-05	-0.450501	0.000659911	-0.109023	0.348365	-0.17692	0.145371
CNTN3	-0.297397	0.00620512	-0.185713	0.140903	-0.116622	0.143569	-0.156324	0.343292	-0.111655	0.434022	-0.0462782	0.772772	-0.463291	0.000449859	-0.229667	0.105427	-0.244951	0.0501318	-0.230368	0.0562683
MME	0.28417	0.00626915	0.262539	0.011235	0.0279687	0.689636	0.175054	0.211225	0.130987	0.262547	0.0512741	0.679436	0.534582	5.59334e-05	0.364966	0.00208558	0.192296	0.0907171	0.156961	0.159336
TTN_002	-0.299798	0.00628366	-0.366153	0.000858871	0.0692332	0.351693	-0.319654	0.0444987	-0.237502	0.0594957	-0.0768876	0.590315	-0.348791	0.00965836	-0.455639	0.000242916	0.102826	0.373935	-0.256259	0.0335816
LY6D	-0.310361	0.00640857	-0.264698	0.0276974	-0.0629307	0.441774	-0.331314	0.0341868	-0.206938	0.126095	-0.104124	0.497359	-0.399521	0.00347457	-0.28961	0.0329322	-0.158125	0.222022	-0.23755	0.0653716
CRYAB	0.27954	0.00677313	0.361785	0.000824363	-0.0752198	0.319585	0.251071	0.0616931	0.179816	0.121885	0.0514202	0.716341	0.590694	3.77885e-06	0.497914	4.0349e-05	0.104372	0.395116	0.0906961	0.387865
TSPAN1	0.288669	0.00678544	0.19846	0.0580839	0.0876187	0.239609	0.199199	0.1588	0.0955219	0.424331	0.105728	0.46091	0.358015	0.00353761	0.273395	0.0167469	0.0874571	0.434182	0.274871	0.021169
SHISA5	-0.308911	0.00679548	-0.409157	0.000272782	0.0963413	0.207435	-0.131921	0.436649	-0.219488	0.111327	0.0998521	0.537316	-0.612011	1.88082e-06	-0.550112	4.10769e-06	-0.0689527	0.493296	-0.158133	0.216447
FXYD2_003	-0.315186	0.00689245	-0.482226	1.24634e-05	0.161784	0.0412762	-0.27026	0.0972517	-0.372466	0.00423365	0.12185	0.428612	-0.631928	1.36674e-06	-0.553056	6.47161e-06	-0.0908593	0.413206	-0.107716	0.40646
YIPF3	-0.310489	0.00697159	-0.373308	0.00160835	0.0747731	0.341995	-0.162677	0.350355	-0.313593	0.0270045	0.158248	0.341663	-0.525505	0.000116508	-0.408708	0.00160359	-0.116055	0.310694	-0.20286	0.104596
ACO1	0.286943	0.00699828	0.42044	0.000260188	-0.12973	0.0919544	0.122135	0.37426	0.259264	0.0392666	-0.104304	0.446259	0.617324	5.92929e-06	0.545048	2.78023e-05	0.0764984	0.54533	0.130935	0.243486
EVPL	-0.253785	0.00700244	-0.28933	0.00695643	0.0345763	0.602846	-0.166857	0.245844	-0.276511	0.0302751	0.135329	0.335644	-0.270857	0.0231817	-0.302077	0.0100652	0.025085	0.807894	-0.26664	0.00904666
DNPH1	0.315882	0.00706484	0.322157	0.00591806	0.00384241	0.961692	0.182974	0.25406	0.113201	0.356174	0.0973425	0.504841	0.599059	1.84678e-05	0.458362	0.00042469	0.148488	0.232479	0.174004	0.145115
ADAM9	-0.293642	0.00706601	-0.362232	0.00185947	0.0493337	0.526338	-0.095154	0.533151	-0.122361	0.374521	0.0159062	0.920013	-0.65626	8.91269e-07	-0.540498	1.14349e-05	-0.122482	0.281723	-0.125332	0.284745
GDF15	-0.315616	0.00718014	-0.421798	0.00020819	0.115805	0.138856	-0.0565929	0.750466	-0.137532	0.324509	0.0648806	0.699179	-0.410288	0.00345255	-0.647985	5.84921e-08	0.250495	0.0211289	-0.337574	0.00760339
PTPRJ_002	-0.285545	0.00727063	-0.281292	0.0159979	-0.0258954	0.734278	-0.127277	0.399563	-0.0716561	0.579181	-0.0609314	0.681638	-0.639302	5.08833e-07	-0.434336	0.000795951	-0.228426	0.0506698	-0.108549	0.342442
BMPR2	-0.288133	0.007286	-0.229237	0.0625688	-0.0685975	0.398332	-0.217526	0.14872	-0.124241	0.393698	-0.0847811	0.609687	-0.498547	0.000216825	-0.296672	0.0236476	-0.219376	0.0766417	-0.177693	0.141588
SPOCK2	-0.286265	0.00755226	-0.432724	0.00010322	0.134596	0.0727908	-0.0654516	0.662029	-0.216974	0.0882035	0.137899	0.359793	-0.629473	1.40874e-07	-0.619741	3.02263e-07	-0.001576	0.988101	-0.138719	0.23998
PGAM1_PGAM2	0.312286	0.00767384	0.286463	0.0146371	0.0418701	0.604517	0.00984603	0.9457	0.207674	0.118639	-0.172072	0.258482	0.417767	0.00191672	0.340525	0.00717096	0.0822394	0.500758	0.334127	0.00994046
LGALS3	0.293161	0.0077472	0.234178	0.0394735	0.0462117	0.552066	0.150109	0.333771	0.136754	0.297556	0.034626	0.825397	0.399777	0.00162342	0.325251	0.00936945	0.0660369	0.566392	0.260283	0.0359272
LRP3	-0.295684	0.00774994	-0.395134	0.000619692	0.0824936	0.291668	-0.246329	0.104072	-0.305647	0.0131115	0.0563136	0.685956	-0.506189	0.000171025	-0.448617	0.000840868	-0.071126	0.57911	-0.190497	0.118152
FBN1_FBN2	-0.29756	0.00779492	-0.272167	0.0167143	-0.036638	0.638984	-0.0841897	0.590791	-0.227776	0.0886667	0.128693	0.406693	-0.528223	9.16194e-05	-0.306951	0.0132394	-0.221826	0.0608661	-0.229597	0.0599208
RCN1	-0.290631	0.00785361	-0.514295	5.25368e-06	0.218837	0.00412161	-0.0564237	0.714117	-0.343495	0.00934683	0.297123	0.0524477	-0.658926	6.86609e-07	-0.651607	1.46301e-07	0.005938	0.957791	-0.113557	0.334033
PACSIN2	-0.291021	0.00788668	-0.283624	0.0202522	-0.00125994	0.987216	-0.164807	0.310563	-0.212278	0.138867	0.0268093	0.873561	-0.520524	3.25468e-05	-0.339449	0.0095028	-0.171328	0.133087	-0.190487	0.117091
COLEC10	-0.293668	0.00790949	-0.318743	0.0069138	0.0191087	0.810077	-0.257853	0.0983273	-0.355251	0.0070672	0.0820161	0.584705	-0.373277	0.00538413	-0.276061	0.0399007	-0.0822939	0.51385	-0.249454	0.0425194
EPHA2_002	-0.304118	0.00801309	-0.300428	0.0109881	0.00116859	0.98818	-0.110559	0.509334	-0.274074	0.0449937	0.17706	0.25043	-0.386182	0.00524813	-0.294022	0.0279025	-0.0895984	0.459476	-0.304687	0.0167376
SCPEP1	0.292311	0.00852437	0.35911	0.00127266	-0.0582867	0.445223	0.311702	0.0479138	0.239914	0.0695619	0.0614458	0.68968	0.421104	0.00166203	0.449052	0.000215907	-0.0410733	0.718536	0.207734	0.0881106
SULF2	-0.304264	0.00856432	-0.377641	0.00085794	0.0651683	0.402379	-0.436701	0.00564869	-0.247306	0.072157	-0.183306	0.234245	-0.467107	0.000687923	-0.476756	8.22172e-05	-0.00100213	0.992859	-0.145977	0.262285
FGFR1_002	-0.291118	0.00856782	-0.360241	0.000953121	0.0559118	0.467473	-0.136856	0.354268	-0.193591	0.122453	0.0538304	0.718272	-0.495129	0.0001636	-0.480564	4.9418e-05	-0.0152765	0.895111	-0.204835	0.0851772
ALDH1A1	0.274555	0.00857728	0.357656	0.00129602	-0.0904109	0.236033	0.231987	0.103958	0.266531	0.02749	-0.0235394	0.873966	0.566913	7.23592e-06	0.41489	0.000752545	0.143564	0.240281	0.105309	0.321143
LYPD2	-0.305651	0.0087547	-0.333748	0.0049628	0.0117883	0.887482	-0.254933	0.10022	-0.183558	0.171481	-0.0694909	0.65326	-0.54918	4.57384e-05	-0.440224	0.000969721	-0.135198	0.280456	-0.178118	0.178643
ART3_001	-0.30771	0.00875563	-0.432376	0.00016641	0.112276	0.159623	-0.228908	0.164689	-0.329383	0.0126003	0.115643	0.452792	-0.569251	2.7969e-05	-0.488102	0.000142752	-0.0815179	0.486024	-0.154112	0.227426
F5	-0.296082	0.00880367	-0.450345	7.51795e-05	0.143774	0.0651452	-0.280493	0.0870466	-0.324589	0.0165706	0.0668765	0.670221	-0.544328	3.51865e-05	-0.540064	1.57744e-05	-0.0159181	0.886227	-0.136519	0.284012
DNER	-0.294422	0.00884181	-0.355825	0.00201095	0.0499464	0.52422	-0.20532	0.17795	-0.187628	0.158569	-0.013829	0.927395	-0.63569	8.3419e-07	-0.475848	0.000158501	-0.178574	0.112495	-0.100536	0.422584
IGLV3_21_IGLV3_9	0.296494	0.00891898	0.108516	0.318624	0.186186	0.0181422	0.0108214	0.943421	-0.0178125	0.88676	0.0632658	0.672042	0.500941	0.000198478	0.229179	0.0533813	0.254675	0.0319496	0.260796	0.0340436
ITIH4_004	0.283685	0.00921272	0.106917	0.327124	0.195646	0.0114552	0.189597	0.203807	0.135451	0.278084	0.0770584	0.6145	0.220157	0.0641008	0.0867655	0.466496	0.141585	0.209158	0.357387	0.00380557
HMCN2	-0.274936	0.00933823	-0.19484	0.0851665	-0.0761793	0.323889	-0.279116	0.0429875	-0.157785	0.191141	-0.108622	0.462172	-0.344047	0.0061535	-0.202519	0.107838	-0.132677	0.284133	-0.225852	0.0443603
CTSL_002	-0.285438	0.00939444	-0.222727	0.0551136	-0.0666798	0.395627	-0.0552376	0.728941	-0.162681	0.222675	0.0972171	0.554053	-0.432952	0.00123419	-0.260069	0.0395815	-0.161992	0.182536	-0.269974	0.0209815
DEFB1	-0.281893	0.00946409	-0.249026	0.0282862	-0.0315355	0.68621	-0.10952	0.453333	-0.000420351	0.997511	-0.129161	0.422466	-0.572226	3.74425e-06	-0.436938	0.000155722	-0.126468	0.246793	-0.14088	0.232964
UBC_001	-0.284041	0.00951812	-0.153678	0.229298	-0.107568	0.179351	-0.257628	0.116232	-0.0722367	0.617181	-0.160218	0.340168	-0.308414	0.027979	-0.194417	0.165941	-0.0961397	0.459581	-0.262541	0.0262371
FZD8	-0.285589	0.00953207	-0.43087	0.000107565	0.152165	0.0458287	-0.0542274	0.726342	-0.203746	0.132163	0.138446	0.385523	-0.605693	1.97794e-06	-0.613177	9.74618e-08	0.0189776	0.854187	-0.155949	0.196239
SARG	-0.259564	0.00953584	-0.101772	0.387213	-0.164898	0.0276659	-0.000990239	0.994358	0.00217563	0.98651	-0.0186303	0.900805	-0.379994	0.00285234	-0.203706	0.118684	-0.160709	0.194465	-0.262012	0.0119879
CD300LG_003	-0.286527	0.00962561	-0.263083	0.0195733	-0.0240166	0.756092	-0.161335	0.286012	-0.134859	0.320037	-0.0320469	0.838649	-0.547968	1.19486e-05	-0.363496	0.00223716	-0.186199	0.0832146	-0.14948	0.232362
C3_002	0.293409	0.00962921	0.244816	0.0389136	0.0455934	0.575766	0.477762	0.00167697	0.183212	0.155344	0.31322	0.0469689	0.359763	0.00562809	0.301344	0.0218342	0.0556143	0.66257	0.18623	0.127793
LDLR	-0.283734	0.00976761	-0.171043	0.164322	-0.099324	0.213618	-0.154938	0.342759	-0.036925	0.798353	-0.109103	0.518496	-0.431836	0.00066005	-0.272296	0.0402338	-0.136749	0.237986	-0.224501	0.0750582
FKBP1A	-0.294856	0.00986591	-0.334986	0.00533227	0.0275116	0.729665	-0.131024	0.433774	-0.284204	0.0422176	0.126413	0.418819	-0.471334	0.00077848	-0.38617	0.00448577	-0.0793925	0.517539	-0.239078	0.0581784
UMOD_003	-0.28166	0.00986863	-0.280404	0.0180466	-0.00586627	0.937995	-0.218893	0.189484	-0.246684	0.0799126	0.0180334	0.911494	-0.414427	0.0021978	-0.283283	0.0280877	-0.125391	0.274774	-0.215204	0.0706862
PTTG1IP_002	-0.284891	0.00989064	-0.271225	0.0169679	-0.0180095	0.815119	-0.113884	0.467147	-0.119973	0.378473	0.00683488	0.966242	-0.575617	2.38756e-06	-0.38378	0.00131107	-0.195554	0.0612522	-0.14764	0.238818
TUBA1A_TUBA1C_TUBA3E	-0.29925	0.00992535	-0.163093	0.149758	-0.147215	0.0514031	-0.192389	0.277837	-0.0822179	0.528864	-0.135957	0.359108	-0.361474	0.0101342	-0.237217	0.0710075	-0.140356	0.224315	-0.292398	0.0209864
SOD1	-0.276949	0.0100335	-0.138477	0.251902	-0.137918	0.0746676	-0.135915	0.395176	-0.0834828	0.54171	-0.0636421	0.682212	-0.371104	0.00442634	-0.179341	0.186528	-0.185918	0.127141	-0.263705	0.0274167
TINAGL1_001	-0.286935	0.0100714	-0.60227	1.44152e-07	0.295407	0.000104141	-0.0730011	0.654087	-0.420343	0.00178581	0.307914	0.0438251	-0.601705	5.63314e-06	-0.763313	1.59622e-09	0.149325	0.173799	-0.158337	0.194903
PTPRK	0.278684	0.0101541	0.252781	0.0309789	0.0373821	0.62922	0.136104	0.383066	0.246711	0.0745392	-0.106046	0.507778	0.388183	0.00228128	0.24333	0.0540576	0.146174	0.200506	0.247122	0.044325
AKR7A2_AKR7L_001	0.288984	0.0101877	0.287702	0.0142845	0.00633848	0.936704	0.222134	0.146644	0.223845	0.0918495	0.0112433	0.94241	0.492088	0.000301633	0.311785	0.0149177	0.198046	0.111241	0.178169	0.139946
MULTIPLE_039	0.292476	0.0102022	0.184943	0.119586	0.117343	0.14493	0.0820259	0.588436	0.184658	0.189337	-0.0799751	0.620453	0.372787	0.00510864	0.168586	0.17895	0.20725	0.0819218	0.305153	0.0167932
GFUS	-0.282002	0.0103131	-0.122516	0.297532	-0.161736	0.0379398	-0.107882	0.498399	-0.122594	0.333278	0.0129667	0.93212	-0.357918	0.00519439	-0.132703	0.323092	-0.237313	0.0524579	-0.274629	0.0217066
MZB1_001	-0.288052	0.0104653	-0.365028	0.00126712	0.0878092	0.258924	-0.272644	0.0822143	-0.246815	0.0629141	-0.0113097	0.942037	-0.520834	6.29331e-05	-0.450781	0.000228044	-0.067518	0.541066	-0.150384	0.233855
IGKV2_24_IGKV2D_24	0.283088	0.0104861	0.150216	0.182682	0.137446	0.0821035	0.122857	0.417651	-0.039998	0.753706	0.191323	0.197191	0.377938	0.00387918	0.314025	0.012811	0.0531206	0.661909	0.278028	0.0235707
CST4	-0.309449	0.0105683	-0.386582	0.0018241	0.0796695	0.313426	-0.255457	0.177928	-0.19723	0.185204	-0.0332912	0.837594	-0.434477	0.00329978	-0.528935	0.000133069	0.0998067	0.385626	-0.23705	0.0807073
IL18BP_003	-0.268723	0.0105759	-0.252173	0.027387	-0.0301909	0.698728	0.0871351	0.543028	-0.0806845	0.530322	0.174602	0.285271	-0.520317	1.73214e-05	-0.358258	0.00328812	-0.166146	0.155836	-0.221928	0.0447037
CSF1_001	-0.277683	0.0105777	-0.36502	0.00119792	0.0786191	0.311242	-0.214023	0.137442	-0.244444	0.0517334	0.0493909	0.740891	-0.5207	5.24796e-05	-0.44142	0.000363704	-0.0851285	0.476071	-0.132367	0.25767
MVB12A	-0.290735	0.010696	-0.320471	0.00456659	0.0324509	0.670674	0.0282524	0.866912	-0.0953051	0.457188	0.116761	0.444197	-0.571201	8.1534e-06	-0.494332	9.17111e-05	-0.0560614	0.606685	-0.211169	0.0921448
CYBRD1	-0.287282	0.010744	-0.155498	0.18535	-0.132818	0.0891594	-0.155642	0.322288	-0.0775832	0.561556	-0.0920751	0.532343	-0.492455	0.000271719	-0.23346	0.0767875	-0.248666	0.0392916	-0.191363	0.130182
EPHA1_002	0.26786	0.0107757	0.367911	0.00118248	-0.0885508	0.251352	0.246661	0.109633	0.437773	0.000999625	-0.180825	0.281842	0.41872	0.00129892	0.295155	0.0128301	0.126519	0.290935	0.17196	0.103351
RPS12	-0.277536	0.0108678	-0.15009	0.197849	-0.150913	0.0520904	-0.315718	0.0343929	-0.151538	0.245839	-0.176378	0.238137	-0.285002	0.0292766	-0.148653	0.254755	-0.145612	0.237449	-0.261975	0.0307989
MMRN1	-0.278614	0.0109263	-0.248951	0.0367939	-0.0330274	0.674053	-0.122186	0.452997	-0.152663	0.26903	0.0452976	0.786396	-0.486681	0.000185053	-0.310747	0.0161011	-0.190051	0.109096	-0.187537	0.114812
FAM151A	0.258927	0.0109391	0.381185	0.00039524	-0.124315	0.081839	0.202053	0.149564	0.0798759	0.506376	0.121311	0.350857	0.541036	6.93962e-06	0.63723	1.07086e-07	-0.0811465	0.438224	0.104436	0.373996
FURIN	-0.279335	0.0110842	-0.413688	0.000209025	0.133962	0.0735165	-0.0169315	0.912332	-0.233786	0.0689144	0.180292	0.207924	-0.611065	2.4159e-06	-0.565169	5.15574e-06	-0.0279771	0.798965	-0.153233	0.207004
GDI1_GDI2	0.28233	0.0111296	0.285062	0.0120848	0.000128626	0.998715	0.0783767	0.57028	0.17399	0.14145	-0.0884434	0.519557	0.502744	7.32317e-05	0.360889	0.00553739	0.138326	0.269578	0.205718	0.0980878
AKR1C3_003	0.277855	0.0111852	0.388284	0.00062545	-0.112568	0.14976	0.263851	0.0784821	0.306449	0.0186088	-0.0480342	0.760198	0.589473	5.89256e-06	0.42052	0.000470284	0.200951	0.0856483	0.0716408	0.530515
EPCAM	-0.286545	0.0111899	-0.452964	5.16785e-05	0.155552	0.0479149	-0.13922	0.330628	-0.345166	0.00602131	0.206559	0.156345	-0.546562	5.18633e-05	-0.521211	2.53423e-05	-0.0331252	0.785362	-0.151856	0.209399
ACAN	-0.270497	0.0114004	-0.195027	0.0915776	-0.0796767	0.306233	-0.220735	0.10798	-0.0970292	0.445814	-0.137181	0.342519	-0.425021	0.000943538	-0.263888	0.0396659	-0.160156	0.196476	-0.180527	0.127855
C4A_C4B_001	0.284895	0.011401	0.327463	0.0047821	-0.0415028	0.590419	0.43786	0.0113533	0.238238	0.0824831	0.198105	0.221933	0.475774	0.00034102	0.407553	0.00143133	0.0679136	0.547596	0.103113	0.397848
BTN2A1_BTN2A2	-0.271443	0.0114045	-0.401361	0.000346036	0.127955	0.0936341	0.0600857	0.684229	-0.227509	0.0727986	0.292376	0.0558858	-0.702906	6.43239e-09	-0.529436	1.56916e-05	-0.177653	0.108127	-0.0837111	0.464294
ZYX	-0.269832	0.0114168	-0.314535	0.00429528	0.016189	0.826477	-0.101735	0.520573	-0.238033	0.0617191	0.116507	0.428322	-0.419564	0.00103268	-0.401012	0.00136513	-0.0378439	0.731672	-0.238818	0.0425212
GGACT	0.268646	0.0114809	0.458899	7.1644e-05	-0.189523	0.0139713	0.140773	0.319619	0.377637	0.00376029	-0.206416	0.167847	0.546745	2.98099e-05	0.510832	4.18021e-05	0.0471866	0.69588	0.130012	0.245393
CYB5A	-0.286419	0.0115425	-0.223843	0.0538279	-0.0630518	0.412693	-0.245942	0.13534	-0.341488	0.0104564	0.0800413	0.575961	-0.123539	0.413045	-0.119182	0.370246	-0.00707416	0.956337	-0.41271	0.000515381
FLNB_FLNC	-0.277388	0.0117985	-0.351542	0.00274561	0.0635021	0.403374	-0.123413	0.431424	-0.376635	0.00339471	0.239522	0.0969804	-0.442109	0.000639446	-0.334311	0.0129488	-0.104215	0.385383	-0.222872	0.0654741
SDCBP_003	-0.292961	0.0118568	-0.468551	5.58275e-05	0.181601	0.0173887	-0.151163	0.402258	-0.239539	0.0803669	0.0615468	0.688828	-0.669688	5.24281e-07	-0.645199	7.47363e-07	-0.0303268	0.771052	-0.0898342	0.48562
HNRNPD	-0.266947	0.0121196	-0.330219	0.00206442	0.0666168	0.337002	-0.0745902	0.611723	-0.238095	0.0538309	0.171908	0.176365	-0.371564	0.0036082	-0.415336	0.000777581	0.0365759	0.730236	-0.2524	0.0365792
LMAN2_002	0.271128	0.0121441	0.191419	0.0810506	0.0883465	0.246825	0.155099	0.275425	0.0607324	0.619265	0.119151	0.407647	0.572842	7.52976e-06	0.302247	0.0130699	0.28227	0.0172116	0.116939	0.316242
CNTFR	0.268435	0.0121683	0.100638	0.36465	0.160899	0.0352781	0.211978	0.192229	0.0983421	0.441331	0.115862	0.48129	0.270358	0.0226967	0.11065	0.35769	0.161327	0.142558	0.279205	0.0179111
ARHGEF10L_002	0.267045	0.0122143	0.390828	0.000435241	-0.120664	0.106002	0.167669	0.215492	0.212909	0.0754669	-0.0322643	0.811112	0.593835	7.13492e-06	0.518371	3.01756e-05	0.0678649	0.56924	0.100004	0.367707
CD44_003	-0.282442	0.0122538	-0.215463	0.0775407	-0.0620352	0.434699	-0.262375	0.0931741	0.00709493	0.95802	-0.266472	0.0955475	-0.518821	3.25245e-05	-0.374811	0.00486615	-0.135535	0.239205	-0.122388	0.331512
PRDX3	0.262402	0.0124795	0.333994	0.00500923	-0.0605669	0.452595	-0.0696147	0.621528	-0.0910462	0.435347	0.0162243	0.900444	0.640639	1.41242e-06	0.649835	1.92936e-06	-0.00898863	0.94512	0.119173	0.271705
NEU1	0.257739	0.0124954	0.503085	2.95541e-06	-0.227715	0.0019491	0.0480202	0.723547	0.193262	0.102004	-0.139846	0.302991	0.696644	3.90749e-08	0.742088	2.45211e-10	-0.0365726	0.741592	0.0497702	0.640347
ERP29	-0.233887	0.0125299	-0.173354	0.074117	-0.0669033	0.299094	-0.264065	0.04576	-0.203614	0.0720136	-0.0856241	0.484727	-0.135061	0.242235	-0.14924	0.169714	0.0200678	0.841429	-0.285737	0.00638388
F11R	-0.265739	0.012538	-0.247684	0.0293848	-0.0259563	0.735735	-0.197728	0.177243	-0.172472	0.15017	0.00218273	0.98795	-0.424225	0.000862323	-0.278635	0.0329778	-0.134174	0.284103	-0.18966	0.0926476
FZD1	-0.28441	0.0126254	-0.371865	0.00157685	0.0849283	0.275686	-0.225669	0.165308	-0.219717	0.105935	0.0100953	0.949312	-0.40274	0.00322375	-0.475595	0.000216217	0.0912703	0.437364	-0.229029	0.0635076
KNG1_003	-0.27784	0.0127123	-0.2458	0.0208823	-0.024053	0.752165	-0.0155302	0.921487	-0.0990515	0.422563	0.0609979	0.695009	-0.474563	0.000257371	-0.370171	0.00122248	-0.0801692	0.474445	-0.233201	0.0467203
AKR1B1	0.28633	0.012772	0.111206	0.330769	0.187421	0.016746	0.388284	0.0189538	0.250409	0.055943	0.137721	0.364852	0.39853	0.00421592	-0.0114144	0.928817	0.438584	0.000307536	0.175612	0.157845
SCNN1A	-0.280013	0.0128425	-0.167053	0.163521	-0.123223	0.129411	-0.275289	0.0709474	-0.0403266	0.7727	-0.238153	0.139924	-0.493581	0.000456111	-0.275335	0.0314333	-0.240124	0.059724	-0.141637	0.239355
LAMP1	0.277231	0.0128551	0.409403	0.000265956	-0.133222	0.0993805	0.211868	0.131058	0.121128	0.262961	0.097003	0.496007	0.566832	4.41046e-05	0.654073	1.87888e-07	-0.0772687	0.569886	0.124765	0.232183
PTGR1	0.272209	0.0129592	0.561529	6.50142e-07	-0.296436	0.000163982	0.157041	0.250008	0.326509	0.00426132	-0.171634	0.194419	0.592747	7.44508e-06	0.764304	5.78229e-09	-0.179553	0.163429	0.118875	0.304583
CADM2	-0.271922	0.012973	-0.24954	0.0312055	-0.0208591	0.788981	-0.153516	0.315446	-0.144348	0.271769	-0.0122302	0.936609	-0.446892	0.000596978	-0.321409	0.0117206	-0.119159	0.318849	-0.195421	0.103567
SHMT1_001	0.265207	0.0129874	0.383267	0.00103918	-0.119376	0.117647	0.162696	0.281163	0.313105	0.0221951	-0.132845	0.387514	0.548856	6.60918e-05	0.431614	0.000670546	0.122762	0.309485	0.120998	0.282753
SERPINB1	-0.195161	0.0130528	-0.182534	0.0455429	-0.0319958	0.576887	-0.174934	0.118962	-0.221789	0.0290173	0.03216	0.772644	-0.242972	0.0114849	-0.164479	0.111185	-0.107324	0.246201	-0.165593	0.0658671
DBI_001	-0.267618	0.0131046	-0.165125	0.177594	-0.114979	0.144429	-0.0836433	0.605537	-0.0373649	0.793307	-0.0590235	0.731976	-0.410651	0.00150024	-0.271002	0.0368515	-0.146483	0.216948	-0.223925	0.0508933
B4GAT1	0.269938	0.0132276	0.186516	0.0872727	0.0930777	0.221551	0.0364732	0.796467	0.170071	0.178331	-0.159867	0.279013	0.389995	0.00259841	0.16486	0.161016	0.231982	0.0451537	0.261289	0.0278784
ATP6V1A	0.285067	0.0132892	0.36144	0.00134038	-0.0682082	0.384352	0.23087	0.16134	0.281417	0.0263089	-0.0475857	0.753286	0.421777	0.00154743	0.417289	0.00121569	-0.00247557	0.983367	0.221551	0.0787393
FBLN1_004	-0.271262	0.0134525	-0.288259	0.0191932	0.0186097	0.812291	0.0680558	0.673646	-0.121752	0.379856	0.205982	0.217397	-0.441294	0.000640325	-0.392462	0.00300393	-0.0489043	0.680623	-0.259775	0.0248966
MT1G_MT1X_MT2A	-0.258875	0.0135673	-0.212084	0.079484	-0.0357389	0.645129	-0.179124	0.254872	-0.126622	0.377212	-0.0479704	0.775211	-0.443984	0.000419878	-0.272374	0.0358649	-0.156391	0.173553	-0.161451	0.170052
GPC1_002	0.282374	0.0138183	0.0601525	0.595131	0.212223	0.0069329	0.151425	0.340445	0.0492707	0.71564	0.0581793	0.71066	0.244364	0.0699084	0.0548537	0.652997	0.187236	0.107206	0.342318	0.00751254
GGH	0.264321	0.0138301	0.377807	0.0009354	-0.0950686	0.228178	0.0714427	0.595374	0.0999052	0.381271	-0.00769009	0.954689	0.490069	0.000163753	0.620668	2.00959e-06	-0.107148	0.40444	0.177929	0.12323
SPP1_004	-0.264923	0.0139583	-0.260394	0.0218283	-0.00912765	0.90418	-0.108253	0.458705	-0.115018	0.370448	0.00240338	0.987	-0.532062	2.15817e-05	-0.364726	0.00316408	-0.16512	0.145313	-0.128109	0.282451
CBR1_CBR3	0.274852	0.0140609	0.325247	0.00512084	-0.0545987	0.487688	0.107435	0.479942	0.225882	0.0836256	-0.125981	0.410095	0.3941	0.00320447	0.387706	0.0027119	-0.00374445	0.97558	0.254585	0.0357718
PROS1	-0.272115	0.0142009	-0.228252	0.0411874	-0.0325678	0.67384	-0.143642	0.339026	-0.14298	0.263005	0.0116682	0.937269	-0.35268	0.0121396	-0.285082	0.0206598	-0.0505863	0.684961	-0.252699	0.0291888
EPHB2	-0.258358	0.0142787	-0.210552	0.0594596	-0.0580092	0.435724	-0.162045	0.254507	-0.212499	0.0893674	0.0373788	0.781946	-0.402198	0.00211029	-0.200413	0.113072	-0.192864	0.106896	-0.194795	0.0967071
PTPRG	0.259328	0.0143003	0.168052	0.110292	0.108313	0.150473	0.151816	0.309844	0.0275466	0.811695	0.170474	0.250448	0.502337	3.26059e-05	0.29995	0.0104501	0.221776	0.0541182	0.152678	0.170714
LAMTOR5_002	0.261095	0.0143062	0.469484	0.00013342	-0.226852	0.00513529	0.0468954	0.75818	0.245989	0.0592697	-0.17643	0.277815	0.472041	0.000157376	0.643483	1.52173e-06	-0.186917	0.141282	0.219867	0.0469373
VCAN_002	-0.262053	0.0143984	-0.24314	0.0303626	-0.0143423	0.850997	-0.183514	0.232622	-0.160968	0.195029	-0.0172339	0.912033	-0.280207	0.02878	-0.311057	0.0111774	0.0273554	0.82135	-0.267195	0.0159026
ADAMTS1	-0.262719	0.0144219	-0.306032	0.0125237	0.0490595	0.524091	-0.0642506	0.689485	-0.140314	0.289331	0.115481	0.443841	-0.42542	0.00171266	-0.426485	0.00245326	0.0110897	0.930305	-0.214376	0.0569621
CDH2	-0.271088	0.0146309	-0.367474	0.00103672	0.0971173	0.208085	-0.254788	0.105776	-0.274519	0.0296312	0.0451431	0.763975	-0.421541	0.00141543	-0.413855	0.000998873	0.00015858	0.998936	-0.161327	0.176301
GGT1_GGT2_003	0.271482	0.0146708	0.162105	0.123218	0.125408	0.100964	0.0766676	0.595722	0.11507	0.32722	-0.0181065	0.896954	0.266143	0.0328293	0.198433	0.0937362	0.061412	0.589408	0.336015	0.0069331
IL4R_001	-0.258422	0.0149116	-0.0978526	0.433468	-0.183625	0.0239911	-0.13854	0.336488	-0.0461583	0.722042	-0.120135	0.425369	-0.437496	0.000500645	-0.115147	0.416428	-0.33363	0.0123474	-0.197492	0.0912098
LCN2	-0.268969	0.0149315	-0.336286	0.00569327	0.0404295	0.588372	-0.139788	0.440557	-0.320362	0.0300803	0.174459	0.277817	-0.448167	0.000710689	-0.343138	0.0116775	-0.137666	0.195688	-0.193395	0.131874
ROR1_ROR2	-0.258015	0.0150184	-0.0461701	0.683212	-0.21388	0.00587323	-0.170965	0.240337	0.00174823	0.988705	-0.165693	0.27802	-0.307878	0.0116689	-0.0736216	0.556871	-0.228857	0.0604078	-0.24638	0.033113
KCP_003	-0.28156	0.0150531	-0.393247	0.000913352	0.123192	0.116243	-0.170929	0.30559	-0.332491	0.0190743	0.123401	0.425429	-0.551342	6.00132e-05	-0.467543	0.000384663	-0.0614507	0.58407	-0.148935	0.247229
SSC5D	-0.266733	0.015081	-0.315993	0.00493679	0.0387564	0.619365	-0.201057	0.176629	-0.252933	0.0394019	0.0589937	0.683566	-0.423892	0.00142795	-0.364485	0.00457582	-0.055025	0.661493	-0.182606	0.11901
SORT1	-0.275677	0.0151068	-0.352953	0.00179252	0.0821342	0.281122	-0.218689	0.205188	-0.175133	0.197149	-0.0395682	0.807867	-0.540214	4.33327e-05	-0.483338	6.95068e-05	-0.0609684	0.567489	-0.11233	0.358418
CAMP	-0.275738	0.0152098	-0.307321	0.00683283	0.0318114	0.676167	-0.194336	0.251696	-0.308756	0.0211222	0.134778	0.360558	-0.36558	0.00907271	-0.280279	0.0310241	-0.0726931	0.529355	-0.247959	0.0504536
IGHA1	-0.264	0.0153553	-0.487563	3.58568e-05	0.221604	0.00439226	-0.206819	0.183195	-0.381701	0.0055379	0.149451	0.363297	-0.583735	3.84697e-06	-0.589485	2.7795e-06	0.0096044	0.932324	-0.0832843	0.479931
AHCY	0.256391	0.0153962	0.382016	0.000542289	-0.135825	0.0731123	0.119314	0.374567	0.223644	0.070725	-0.0789074	0.577552	0.529015	2.94761e-05	0.486559	4.68584e-05	0.0322766	0.780911	0.135926	0.235006
FNBP1L	-0.262429	0.0156777	-0.0102539	0.936712	-0.240656	0.00222542	-0.145216	0.329497	-0.0573328	0.700196	-0.0728568	0.662258	-0.0653308	0.613058	0.0280835	0.835346	-0.0728746	0.542135	-0.446485	0.000146502
HGD	0.271266	0.0157386	0.34926	0.00169659	-0.0901865	0.24585	0.376183	0.0187508	0.300305	0.0188039	0.0624582	0.687131	0.41593	0.00159457	0.358567	0.00367414	0.0362335	0.757833	0.141411	0.24005
SHMT1_002	0.255551	0.0157649	0.405368	0.000479014	-0.15298	0.0463196	0.203168	0.166976	0.348801	0.00790781	-0.147404	0.337515	0.516466	8.87711e-05	0.432647	0.00065196	0.0796628	0.512693	0.108751	0.328133
UPK3A	-0.28831	0.0158646	-0.195935	0.113415	-0.0891414	0.257132	-0.237817	0.20228	-0.135331	0.359251	-0.0875926	0.590322	-0.356523	0.0171646	-0.224905	0.10679	-0.116831	0.332339	-0.248526	0.0540604
CEACAM8	-0.294878	0.0162089	-0.464001	7.29105e-05	0.161093	0.0475978	-0.392615	0.0253514	-0.380815	0.0054117	0.0379688	0.803705	-0.395827	0.00597028	-0.517778	9.32147e-05	0.113362	0.348599	-0.182667	0.187913
IGHV3_23	0.26705	0.0163074	0.219833	0.0578056	0.0560258	0.477694	0.124751	0.42488	0.113585	0.393539	0.0238257	0.881934	0.469437	0.00021622	0.30603	0.0155038	0.150641	0.196846	0.182131	0.137547
CLSTN1_002	-0.265584	0.0164568	-0.286237	0.0171113	0.0118875	0.878971	-0.326675	0.0352298	-0.232995	0.0886774	-0.114507	0.445172	-0.442776	0.00096507	-0.327172	0.0153647	-0.111168	0.360451	-0.132459	0.287582
UBL3	-0.269812	0.0165348	-0.361281	0.00163443	0.0838527	0.289277	-0.2485	0.0900638	-0.304303	0.0173032	0.0241356	0.867188	-0.649184	5.1944e-07	-0.415617	0.0013312	-0.224069	0.0616002	-0.0329715	0.786993
ANTXR1	0.260182	0.016803	0.331472	0.00383016	-0.0742118	0.338992	0.0920779	0.537426	0.069704	0.570269	0.0367024	0.804789	0.573854	5.89146e-06	0.537674	2.40485e-05	0.03197	0.787812	0.131512	0.257501
IGHG1_IGHG3_IGHG4	0.272637	0.0170946	0.0984236	0.369291	0.184352	0.0193747	0.0842648	0.574595	-0.046122	0.702	0.168373	0.236729	0.339394	0.0109072	0.22715	0.0648376	0.110409	0.368121	0.29082	0.0200799
SCNN1G	-0.25676	0.0171345	-0.320072	0.00467537	0.0553478	0.469305	-0.267053	0.0667423	-0.273551	0.0312577	0.0127359	0.930427	-0.515426	6.14339e-05	-0.350113	0.00531258	-0.149383	0.209533	-0.0733359	0.527771
EGF_003	-0.253511	0.0171705	-0.481795	1.14798e-05	0.236077	0.000790993	-0.112485	0.489483	-0.368352	0.00484459	0.230413	0.0982646	-0.459381	0.000411513	-0.590153	2.50857e-06	0.147292	0.153998	-0.168549	0.16058
ITIH1_002	0.277	0.0174124	0.218931	0.0583949	0.0730745	0.366298	0.0424707	0.78755	0.171042	0.189766	-0.0962894	0.530507	0.313768	0.0167287	0.288918	0.0250827	0.0125252	0.91593	0.338239	0.0111734
LAMB1	-0.2689	0.0174179	-0.316825	0.00809233	0.0457449	0.557246	-0.048176	0.784903	-0.201743	0.171886	0.14384	0.398517	-0.475722	0.000228168	-0.404218	0.00166929	-0.0564072	0.589124	-0.215151	0.0976622
LRP1	-0.267014	0.0175134	-0.306977	0.00820125	0.0395766	0.605197	-0.158032	0.341298	-0.140609	0.327892	-0.00421519	0.979587	-0.469185	0.000206396	-0.43436	0.000339737	-0.0343085	0.733709	-0.15978	0.218102
GNAI1_GNAI2_GNAI3	-0.273315	0.0175144	-0.163161	0.1741	-0.0946222	0.214498	-0.23078	0.184648	-0.209716	0.141818	-0.022422	0.879269	-0.277373	0.0580609	-0.127982	0.349396	-0.133345	0.259737	-0.280783	0.028769
NPTN	-0.260569	0.017706	-0.254084	0.02297	-0.0211336	0.788212	-0.323662	0.0339083	-0.145204	0.23829	-0.128237	0.386063	-0.426151	0.000862311	-0.313701	0.0131262	-0.138739	0.256817	-0.110219	0.354196
CD47	-0.268999	0.0178787	-0.221293	0.0715752	-0.0552224	0.498737	-0.236446	0.15137	-0.101888	0.472055	-0.159847	0.333911	-0.521459	7.06386e-05	-0.332111	0.0145423	-0.185468	0.122999	-0.124926	0.321024
TTN_001	-0.262468	0.017939	-0.23417	0.050792	-0.0194517	0.803537	-0.259229	0.107592	-0.122413	0.365626	-0.144031	0.350124	-0.342331	0.0134563	-0.300353	0.0242588	-0.0226562	0.853511	-0.21544	0.0715786
SLC3A1_001	0.239981	0.0179391	0.515422	3.16367e-06	-0.268055	0.00039654	0.120601	0.345055	0.0873453	0.415924	0.0305449	0.80185	0.55662	1.12516e-05	0.884279	2.54489e-12	-0.288963	0.0208317	0.0936679	0.379007
PABPC1	-0.262254	0.0182318	-0.200532	0.086276	-0.0485713	0.509138	-0.236783	0.14171	-0.176988	0.189516	-0.0632343	0.66329	-0.21639	0.0996922	-0.224131	0.088521	0.0223868	0.840375	-0.301767	0.0174034
TFF3	-0.26262	0.0183295	-0.277753	0.0187325	0.0042143	0.958205	-0.143974	0.359215	-0.2135	0.115007	0.0522172	0.748472	-0.454584	0.000411838	-0.316831	0.0135609	-0.151196	0.209891	-0.181714	0.136168
CDC37	-0.252175	0.0183803	-0.0847044	0.466249	-0.163284	0.0311422	-0.0113365	0.942325	0.00967679	0.942858	-0.0572416	0.716124	-0.28806	0.0230139	-0.175503	0.164267	-0.0824394	0.468433	-0.31038	0.00869894
CD160	-0.241832	0.0185195	-0.118284	0.317655	-0.105601	0.173823	-0.0798452	0.573957	0.0905074	0.518184	-0.148921	0.374677	-0.277593	0.0240949	-0.260243	0.0304223	0.0226897	0.84257	-0.266671	0.0173221
DSP	-0.207101	0.0187217	-0.195785	0.0632491	-0.0188021	0.773667	-0.217505	0.0738242	-0.27242	0.0162405	0.0375946	0.750324	-0.223876	0.0430255	-0.147158	0.226048	-0.0613787	0.571833	-0.196104	0.0514726
BBOX1	0.248974	0.0190665	0.357755	0.00156109	-0.118538	0.122224	0.195695	0.171868	0.365693	0.0049898	-0.181483	0.23414	0.522231	6.74701e-05	0.322456	0.00750188	0.182869	0.122812	0.081304	0.459034
AHNAK_001	-0.21821	0.0191835	-0.246297	0.0105044	0.0303365	0.642331	-0.0533858	0.686844	-0.129893	0.244537	0.0972855	0.465572	-0.290879	0.0107852	-0.345513	0.000947516	0.0598613	0.554686	-0.222901	0.0199762
TKFC	0.25346	0.0195402	0.307955	0.00669904	-0.0520322	0.488937	0.124892	0.418684	0.212256	0.109237	-0.0669138	0.646977	0.43991	0.000877461	0.372758	0.00297335	0.0648294	0.570185	0.182067	0.132484
BDH2_002	0.249629	0.0195654	0.462765	6.01907e-05	-0.20383	0.00852133	0.2366	0.105915	0.372833	0.00289549	-0.116054	0.437747	0.533981	3.56434e-05	0.516091	5.97883e-05	0.0277694	0.82164	0.0778876	0.482086
FAT4_002	-0.254066	0.019567	-0.358708	0.00130887	0.101126	0.177493	-0.167867	0.282763	-0.0851062	0.507019	-0.109599	0.457889	-0.612069	1.28742e-06	-0.577547	1.9999e-06	-0.031001	0.771815	-0.0486912	0.678808
TNFRSF12A	-0.27147	0.0196675	-0.376114	0.00123771	0.0979831	0.217344	-0.202564	0.225545	-0.223901	0.109528	0.0260209	0.867874	-0.406665	0.00552198	-0.499374	9.0347e-05	0.0893319	0.463057	-0.19724	0.121622
CD163	-0.266755	0.0199791	-0.305279	0.00833434	0.0231122	0.767978	-0.0629532	0.719831	-0.165021	0.234909	0.0981939	0.543584	-0.5391	3.77231e-05	-0.389904	0.00239132	-0.139367	0.191673	-0.177198	0.169829
MYL6	-0.239708	0.0203345	-0.229442	0.0360828	-0.0270788	0.706132	-0.210966	0.137605	-0.166747	0.183041	-0.0517465	0.698319	-0.342077	0.00624719	-0.291521	0.0162183	-0.0632698	0.56054	-0.170791	0.149044
NIT2	0.247926	0.0203435	0.322324	0.00358475	-0.080117	0.286201	0.165987	0.2666	0.346655	0.00619332	-0.150656	0.300044	0.478115	0.000193851	0.285147	0.0197647	0.188551	0.104672	0.126208	0.271015
MULTIPLE_152	-0.259312	0.0204288	-0.248575	0.0370627	0.00728815	0.928965	-0.100893	0.507113	-0.267395	0.0542243	0.168573	0.306731	-0.344465	0.00572997	-0.228753	0.0736448	-0.0747483	0.527289	-0.25498	0.0467864
CDK5	0.27518	0.0205695	0.185455	0.118859	0.104165	0.199753	0.215613	0.199275	0.15218	0.268968	0.0681797	0.680047	0.458504	0.00156286	0.217693	0.0921869	0.254682	0.0423098	0.173477	0.159608
CSPG4	0.257221	0.0206345	0.0202848	0.859511	0.22823	0.00290463	0.123008	0.438511	0.000307475	0.998226	0.133865	0.396079	0.140855	0.272106	0.0299214	0.807244	0.100312	0.358354	0.377417	0.00289776
DDT_002	0.249699	0.0206593	0.343721	0.00276048	-0.091359	0.239063	0.179679	0.241943	0.347433	0.00694333	-0.133265	0.375196	0.436225	0.00103312	0.342634	0.00790671	0.0815293	0.512133	0.164377	0.160152
DPP4	0.242837	0.0206995	0.39321	0.000253473	-0.141993	0.0534084	0.121603	0.408959	0.161752	0.180554	-0.0400758	0.777878	0.505427	6.68358e-05	0.559429	2.43019e-06	-0.0532782	0.630284	0.118791	0.287147
ADGRG1_004	-0.250093	0.0208046	-0.288319	0.0114048	0.0366171	0.635782	-0.0487543	0.761163	-0.00805627	0.951667	-0.0369555	0.826607	-0.544079	6.71753e-06	-0.489764	3.55657e-05	-0.04051	0.704771	-0.117233	0.305167
MYH9	-0.233827	0.0210182	-0.238552	0.0284592	0.00451156	0.94947	-0.171484	0.221812	-0.298123	0.0110716	0.109377	0.380718	-0.307714	0.0116113	-0.211634	0.0933997	-0.0765586	0.496428	-0.203809	0.0772397
FLRT2	0.257114	0.0210225	0.0885491	0.429747	0.16893	0.0291572	0.154145	0.319631	0.0898801	0.50526	0.068661	0.669559	0.262524	0.0414344	0.077715	0.508928	0.171938	0.123934	0.285629	0.02063
CALML5	-0.19618	0.0215449	-0.207588	0.033623	-0.00268712	0.964988	-0.113515	0.391184	-0.168282	0.132665	0.0373708	0.771048	-0.283168	0.00606384	-0.251802	0.0220668	-0.0424803	0.653523	-0.163998	0.0867758
TSG101	0.258055	0.0216595	0.112837	0.322341	0.148648	0.0549349	0.00627193	0.967915	0.07792	0.556689	-0.0753128	0.617067	0.25236	0.0519007	0.120542	0.338847	0.125235	0.273756	0.346131	0.00633923
HEXA	0.253624	0.021822	0.279877	0.012939	-0.0170178	0.830594	0.0455858	0.762218	-0.016702	0.882855	0.0837028	0.555837	0.370835	0.0052665	0.553952	1.77681e-05	-0.18323	0.159107	0.259074	0.0249461
TPI1	0.2425	0.0219535	0.287824	0.0105799	-0.0343719	0.650144	0.224797	0.142626	0.135631	0.256502	0.0800443	0.582658	0.439766	0.000381534	0.377556	0.00345359	0.0611649	0.607719	0.122836	0.277844
AGRN_001	0.244538	0.0220764	0.239772	0.0280796	0.00150249	0.984104	0.0705804	0.63993	0.0655324	0.58388	0.0207172	0.885436	0.454549	0.000229419	0.379043	0.00207372	0.0576334	0.616227	0.176559	0.130721
ZSWIM9	0.255991	0.0220804	0.332595	0.00426727	-0.0490125	0.533296	-0.0593501	0.708755	0.148533	0.244052	-0.190358	0.218039	0.444114	0.000901428	0.493129	0.000162706	-0.0325096	0.792302	0.235051	0.0470582
EPHB6_002	0.247119	0.0224489	0.246577	0.0235513	0.00861617	0.910095	0.201888	0.162156	0.248599	0.0546186	-0.0605712	0.696252	0.277501	0.0230973	0.238313	0.0357908	0.0329451	0.762487	0.233335	0.0524513
LGMN_002	0.248892	0.0225016	0.337923	0.00513017	-0.0971033	0.213964	0.411376	0.00990512	0.243789	0.0721849	0.130137	0.399696	0.411718	0.00242694	0.397414	0.00289419	-0.00203986	0.986803	0.0624766	0.590105
SERPING1	0.248144	0.022631	0.156129	0.169639	0.0991494	0.198955	0.0844491	0.592371	0.124798	0.339356	-0.0276892	0.861142	0.318118	0.00861665	0.176448	0.155297	0.130761	0.241573	0.271047	0.0274107
APOE	0.256023	0.0227442	0.170403	0.110233	0.0932533	0.225439	0.11692	0.435851	0.0327595	0.78682	0.0865476	0.547376	0.420542	0.00102845	0.264317	0.0247415	0.151757	0.177941	0.1899	0.128626
CSF1_002	-0.242902	0.022883	-0.203673	0.0779788	-0.0434768	0.571167	-0.228289	0.129147	-0.0273922	0.836062	-0.189822	0.217166	-0.451728	0.000147823	-0.323236	0.0100059	-0.129199	0.24063	-0.103749	0.399031
CNTN4	-0.251192	0.0230016	-0.32779	0.00561751	0.0826212	0.295369	-0.197481	0.233834	-0.217727	0.109991	0.0168127	0.92146	-0.375891	0.00205481	-0.426404	0.000741994	0.0474094	0.68139	-0.198332	0.093643
PCDHB5	-0.238859	0.0230134	-0.131351	0.278807	-0.105457	0.170545	0.034991	0.82423	0.227605	0.108518	-0.207752	0.20642	-0.575135	4.03507e-06	-0.419826	0.00077888	-0.140753	0.194888	-0.112557	0.322619
GNA11	0.243348	0.02312	0.279084	0.0169878	-0.0404388	0.596122	0.238786	0.125433	0.233146	0.0820917	0.0190739	0.900595	0.306539	0.0177758	0.311805	0.0160613	-0.0147959	0.899612	0.21257	0.0750148
RNASET2	0.227933	0.0231997	0.346133	0.00119947	-0.101282	0.181802	0.095203	0.471356	-0.0966546	0.319583	0.201221	0.0932903	0.855299	3.17238e-11	0.716817	3.82847e-09	0.149466	0.23428	-0.0981399	0.26915
CD7	-0.252056	0.0232872	-0.302506	0.00977742	0.0391897	0.609148	-0.0599918	0.724669	-0.124917	0.372755	0.0647018	0.69043	-0.465075	0.000361566	-0.422899	0.00087181	-0.0402691	0.711232	-0.166876	0.177836
SUSD5	-0.257865	0.0233897	-0.259858	0.024341	0.0036742	0.96292	-0.151164	0.371053	-0.180325	0.179274	0.00274551	0.986296	-0.457069	0.000619618	-0.325016	0.0115238	-0.119498	0.310631	-0.178273	0.153379
TPMT	0.25755	0.0234864	0.370837	0.00172747	-0.115937	0.139437	0.346847	0.0370214	0.299637	0.0234665	0.0646242	0.677664	0.457717	0.000737022	0.413321	0.00192208	0.0431061	0.723101	0.106808	0.382733
OGFOD3_002	0.24012	0.0236304	0.283042	0.0121407	-0.0275321	0.71324	0.235809	0.122539	0.14922	0.241975	0.0875897	0.560931	0.440886	0.000486635	0.362973	0.00324536	0.101813	0.374213	0.111353	0.325962
VPS28	-0.259612	0.0236909	-0.484976	5.66629e-06	0.22565	0.00312375	-0.0479313	0.771989	-0.34496	0.00648096	0.266272	0.082285	-0.57014	1.45266e-05	-0.606479	3.41199e-07	0.0544142	0.615046	-0.131394	0.288415
OPCML	-0.238821	0.0238676	-0.31897	0.00469565	0.0732793	0.338428	-0.14968	0.27767	-0.187508	0.122662	0.0211264	0.881908	-0.495894	6.1222e-05	-0.414646	0.00104835	-0.0738878	0.538637	-0.103138	0.367431
GSTP1	-0.2317	0.0239506	-0.159639	0.143007	-0.0833618	0.24447	-0.218477	0.132103	-0.0410028	0.751763	-0.215437	0.14421	-0.26919	0.0296678	-0.278099	0.0163164	0.00563848	0.957607	-0.214375	0.0608178
PGLYRP2_002	0.240632	0.0242896	0.260264	0.0220939	-0.0223124	0.770576	0.063038	0.658602	0.0674141	0.577001	-0.0108672	0.93561	0.482481	0.000221893	0.415324	0.00163181	0.0562005	0.653347	0.157985	0.176625
CXCL16	-0.243096	0.0243586	-0.161924	0.185438	-0.0901622	0.26084	-0.204289	0.182414	-0.107625	0.442885	-0.103825	0.50479	-0.48992	0.000226481	-0.207928	0.125237	-0.298272	0.0170025	-0.111411	0.360622
SNCG	-0.239965	0.0244227	-0.120648	0.314519	-0.126046	0.108271	-0.174097	0.249179	-0.0622581	0.654071	-0.115141	0.487247	-0.291732	0.0255949	-0.159588	0.2113	-0.140086	0.251663	-0.217931	0.0519752
BGN	0.247291	0.0244853	0.231883	0.0413436	0.0301756	0.686449	0.142236	0.339648	0.325293	0.0151418	-0.175172	0.251848	0.33834	0.0107981	0.146378	0.220002	0.217986	0.0552218	0.238912	0.042948
RHOG	-0.229866	0.0246438	-0.203479	0.0612655	-0.0319019	0.649199	-0.0697148	0.634254	-0.152707	0.225681	0.0793164	0.569761	-0.334589	0.00838191	-0.247357	0.0404464	-0.0898029	0.41254	-0.209987	0.0559308
STOM	0.244748	0.0247483	0.220306	0.0449121	0.042269	0.58053	0.151596	0.30232	-0.0756185	0.528978	0.244301	0.0685147	0.559375	7.88646e-05	0.458133	0.000196942	0.118292	0.341037	0.0909384	0.421373
TACSTD2	-0.240851	0.0247694	-0.355923	0.00156924	0.116216	0.114634	0.0179606	0.909362	-0.16158	0.220885	0.17012	0.265662	-0.520122	4.02699e-05	-0.505813	3.62987e-05	-0.0175193	0.86888	-0.135448	0.250278
CLEC9A	-0.253704	0.0248666	-0.12901	0.299808	-0.10457	0.194113	-0.278834	0.0927582	-0.127494	0.367303	-0.102302	0.52509	-0.198553	0.154489	-0.108302	0.438184	-0.0591019	0.64736	-0.266093	0.0319855
CCN5_001	-0.247052	0.024888	-0.253886	0.0240465	0.0140537	0.853759	-0.0838463	0.585008	-0.20205	0.0999542	0.128789	0.359596	-0.361141	0.00831507	-0.278619	0.0321868	-0.0690785	0.57908	-0.223581	0.0591689
TM7SF3	0.255528	0.0253398	0.367583	0.00147073	-0.101908	0.188217	0.144829	0.358619	0.064574	0.617485	0.0818508	0.570253	0.435616	0.00252661	0.608463	2.27155e-06	-0.130669	0.284283	0.177093	0.145628
ACP3	0.209809	0.0255197	0.181752	0.045085	0.019346	0.7642	0.120691	0.299854	0.16152	0.129502	-0.0574159	0.636795	0.334427	0.00362997	0.191144	0.0501732	0.10567	0.28757	0.168568	0.0951444
GPR180	0.249066	0.0257279	0.149716	0.193873	0.0942692	0.227849	0.0289333	0.850891	0.115831	0.378969	-0.0568316	0.707522	0.287737	0.0249695	0.184085	0.148466	0.100797	0.390537	0.299988	0.0170181
HEXB	0.235402	0.0257575	0.500121	9.23567e-06	-0.246524	0.00164907	-0.00485238	0.970094	0.0803487	0.427736	-0.0671688	0.585083	0.46279	0.000273511	0.857853	3.39942e-11	-0.378948	0.00342655	0.180443	0.102569
TBCA	-0.22404	0.0260341	-0.0222047	0.835681	-0.223411	0.00261932	-0.0681666	0.617848	0.0718492	0.56251	-0.127429	0.40189	-0.261762	0.0404407	-0.093269	0.413286	-0.192154	0.105871	-0.240955	0.0201485
TNC_002	-0.244506	0.0262518	-0.301208	0.00647179	0.045454	0.554576	-0.124901	0.408736	-0.184035	0.131626	0.0501794	0.730941	-0.520221	4.13603e-05	-0.388852	0.00173701	-0.137271	0.241506	-0.0992701	0.402834
PATJ_002	-0.257698	0.0265465	-0.157244	0.229853	-0.0919411	0.248594	-0.122908	0.47606	-0.0620753	0.677673	-0.0936548	0.55399	-0.400799	0.00515515	-0.252356	0.0866502	-0.0978035	0.430901	-0.213123	0.102947
MUC4_003	-0.253961	0.0266779	-0.224573	0.0998708	-0.0282218	0.728466	-0.168014	0.358444	-0.230006	0.158482	0.0636396	0.717944	-0.259735	0.0606421	-0.237048	0.109907	-0.0229516	0.847493	-0.287181	0.0269391
TPP1_001	0.238566	0.027119	0.155381	0.150304	0.0771156	0.315947	0.128314	0.374305	0.0987261	0.426771	0.0326932	0.831953	0.399085	0.000989834	0.196168	0.090759	0.192642	0.0899825	0.174878	0.138804
CETP	0.243607	0.0272961	0.187504	0.0942285	0.0484493	0.535912	0.0703782	0.64524	-0.043661	0.713028	0.112612	0.435734	0.525706	4.22429e-05	0.369999	0.00393588	0.167633	0.169877	0.114807	0.325412
ALB_004	-0.24989	0.0275891	-0.311376	0.00907819	0.0699463	0.363191	0.0670855	0.684999	-0.125815	0.375441	0.199491	0.209722	-0.42184	0.00219966	-0.442944	0.000546387	0.045024	0.691897	-0.244084	0.0475582
SFRP4	-0.253036	0.0276598	-0.341455	0.00245045	0.0921065	0.233655	-0.212999	0.165198	-0.216013	0.104574	0.0230271	0.880217	-0.509224	0.000136233	-0.440458	0.000215926	-0.046968	0.670045	-0.0887301	0.482498
DCTN2	-0.243472	0.0278013	-0.1068	0.39458	-0.142519	0.0677967	-0.275956	0.0976611	-0.0980506	0.517378	-0.202715	0.237559	-0.300436	0.0279149	-0.108551	0.411698	-0.195866	0.0921827	-0.186852	0.135745
CMBL	0.236317	0.027844	0.40841	0.000598063	-0.16968	0.0291405	0.0738744	0.588793	0.285603	0.0383496	-0.207277	0.185971	0.589507	1.60298e-05	0.477222	0.000132153	0.12714	0.294446	0.0627583	0.559087
NECTIN1	-0.249362	0.0279127	-0.300812	0.00472632	0.0685792	0.369847	-0.261797	0.0932799	-0.128975	0.292518	-0.083042	0.575251	-0.484192	0.000311088	-0.410155	0.00045936	-0.054978	0.627966	-0.0748126	0.537069
ADAMDEC1	-0.252825	0.0284452	-0.242352	0.0470873	-0.0170163	0.83229	-0.178532	0.311821	-0.164649	0.263281	-0.0290004	0.858857	-0.377501	0.00788767	-0.295068	0.0299143	-0.0772426	0.519949	-0.208114	0.105988
CUTA	-0.251846	0.0284535	-0.380965	0.000906028	0.128662	0.0986074	-0.174081	0.288951	-0.184207	0.180966	0.00597154	0.970786	-0.523352	6.23874e-05	-0.530939	1.14096e-05	0.0182746	0.865532	-0.105109	0.405729
BOC	-0.233903	0.0284693	-0.353598	0.00187589	0.0934458	0.23143	-0.301422	0.0275633	-0.157804	0.209731	-0.130126	0.381073	-0.443472	0.000328549	-0.49351	6.32596e-05	0.0303202	0.795448	-0.0709879	0.54331
SIRPB2	-0.242537	0.0286418	-0.280494	0.0171963	0.0424154	0.588209	-0.296435	0.0538781	-0.113716	0.402397	-0.172391	0.273551	-0.543118	1.68332e-05	-0.406454	0.00139126	-0.118248	0.289704	-0.0358404	0.772034
PRDX2_001	0.232956	0.0286611	0.268213	0.0193625	-0.0370243	0.634078	0.194544	0.213644	0.293782	0.0291922	-0.0788691	0.632707	0.462571	0.000308373	0.227805	0.0611094	0.24505	0.0385252	0.112845	0.317029
CD248	-0.234601	0.0287938	-0.0556257	0.627195	-0.174172	0.024979	-0.272127	0.0589492	-0.0189434	0.88513	-0.270331	0.0822941	-0.350317	0.0046764	-0.0956946	0.43559	-0.233467	0.0472445	-0.147284	0.214548
PNP	0.23041	0.0288308	0.156371	0.16463	0.0716467	0.340673	0.0898941	0.555539	0.0901047	0.483986	0.0268179	0.855155	0.416505	0.00129579	0.207115	0.0998676	0.19068	0.105795	0.155413	0.173194
RELT	-0.244298	0.0289104	-0.364856	0.00192376	0.133529	0.0826388	-0.0661105	0.6777	-0.253865	0.0611815	0.194006	0.203465	-0.308117	0.0262318	-0.440904	0.000744673	0.15414	0.197844	-0.261846	0.0316308
NECTIN4	0.237911	0.0294501	0.313919	0.0062641	-0.0909022	0.241687	0.157845	0.292397	0.213909	0.108539	-0.0309344	0.84157	0.339849	0.00653187	0.407839	0.00110406	-0.0936221	0.41477	0.203218	0.100625
TGFBR3	-0.238283	0.0294862	-0.383839	0.00112274	0.14015	0.0755801	-0.116786	0.404133	-0.152298	0.235688	0.0630738	0.675218	-0.603109	1.1949e-06	-0.55902	9.82501e-06	-0.0439504	0.709269	-0.0194735	0.867638
LAIR1_003	-0.247616	0.0296388	-0.309364	0.00703016	0.0501697	0.52369	-0.203558	0.178207	-0.148063	0.24179	-0.044462	0.759944	-0.644269	6.39433e-07	-0.42044	0.00115628	-0.227154	0.0531315	-0.00114651	0.99262
GDA_002	0.232729	0.0299945	0.391827	0.00119221	-0.156398	0.0419468	0.18875	0.222847	0.20578	0.12934	-0.000416975	0.997848	0.536349	0.000132029	0.534689	4.92807e-05	0.00950236	0.938737	0.0404368	0.707488
SNED1	-0.242696	0.0301179	-0.392613	0.000196948	0.153016	0.041367	0.00411912	0.978685	-0.19156	0.127932	0.184638	0.213436	-0.348442	0.0079704	-0.551243	1.49519e-06	0.229647	0.0336654	-0.250123	0.042667
ALDH7A1_002	0.233373	0.0305763	0.297368	0.00525428	-0.071274	0.344678	0.100447	0.468422	0.217632	0.0650047	-0.124705	0.373718	0.41689	0.00085062	0.348877	0.0032529	0.0582879	0.614964	0.152982	0.192081
PCYOX1	0.239786	0.0306699	0.376493	0.000878704	-0.111692	0.13878	0.0813945	0.602481	0.0967817	0.448352	-0.00593604	0.965647	0.526131	0.000107767	0.592346	3.12577e-06	-0.0404975	0.721853	0.123168	0.318749
IGKV2_40_IGKV2D_28	0.23412	0.0306838	0.373459	0.000773885	-0.141863	0.0658729	0.111301	0.433535	0.221345	0.069763	-0.120603	0.392396	0.451821	0.000308583	0.521013	2.78973e-05	-0.0603167	0.607093	0.134062	0.265947
PTPRM	-0.23643	0.0310286	-0.216349	0.0565557	-0.0299846	0.701608	-0.138536	0.373878	-0.0737001	0.572618	-0.0749312	0.642567	-0.4949	7.91265e-05	-0.303766	0.0125478	-0.180047	0.113198	-0.114644	0.326861
UBE2V2	0.237423	0.0310787	0.198501	0.0906376	0.0437453	0.576786	0.145956	0.318876	0.218252	0.097504	-0.0443405	0.770957	0.261455	0.0467265	0.16831	0.189542	0.104335	0.398694	0.247352	0.0374365
PRDX6	0.243454	0.0313439	0.327074	0.00236951	-0.0847282	0.274105	0.0595234	0.685449	0.359111	0.00449962	-0.288183	0.0488422	0.437351	0.000990766	0.290594	0.0139499	0.134716	0.244726	0.182321	0.144546
FAH	0.219543	0.0313937	0.349062	0.0017764	-0.159635	0.0351059	0.0757025	0.592326	0.181894	0.128725	-0.108512	0.467655	0.47868	0.000114866	0.478285	0.000115039	-0.0249208	0.838267	0.0918168	0.369483
TFPI_002	-0.247157	0.0315397	-0.405136	0.000281556	0.154606	0.0454075	-0.0926277	0.579814	-0.36839	0.00482735	0.290878	0.0566999	-0.445575	0.000880382	-0.42433	0.000672384	-0.0148521	0.895741	-0.165827	0.192194
IDH1	0.235905	0.0317356	0.359339	0.00111985	-0.123966	0.105326	0.176711	0.238402	0.290228	0.0210737	-0.109261	0.461736	0.471823	0.000207844	0.410637	0.000775382	0.0464493	0.686075	0.102202	0.394685
MINPP1	0.239355	0.0320626	0.0662489	0.552742	0.181529	0.0192689	0.0991968	0.514574	0.156013	0.22507	-0.0587461	0.695182	0.223574	0.0770375	-0.0297028	0.808091	0.252823	0.0266891	0.294513	0.0206175
PIK3IP1	-0.243893	0.0321045	-0.425504	7.24881e-05	0.171286	0.0282468	-0.142491	0.340439	-0.265338	0.02937	0.132351	0.375716	-0.581691	5.52008e-06	-0.544575	2.08952e-06	-0.0435177	0.69631	-0.0268144	0.824994
COTL1	0.210279	0.0322604	0.532269	1.36109e-06	-0.311005	2.42597e-05	0.181467	0.198412	0.566774	6.0331e-06	-0.369677	0.0177298	0.447925	0.000115192	0.499468	2.61229e-05	-0.0253437	0.823125	0.0714059	0.48567
CADM1_002	-0.23979	0.0323662	-0.414918	0.000136948	0.16967	0.0289047	-0.0156418	0.913182	-0.173408	0.141036	0.167521	0.240507	-0.523631	8.02036e-05	-0.604184	4.46567e-07	0.0821913	0.490192	-0.106699	0.358632
CLU_002	0.243699	0.0324299	0.00647655	0.9535	0.243706	0.00164971	0.113929	0.464428	0.113102	0.404492	0.0228438	0.881896	0.289553	0.0304481	-0.0993869	0.397924	0.374601	0.00075556	0.266186	0.0394222
TWSG1	-0.245728	0.0326988	-0.382708	0.000507885	0.134326	0.0835363	-0.10787	0.496186	-0.161313	0.213821	0.0766988	0.614268	-0.521662	4.79707e-05	-0.53221	8.29704e-06	0.0318126	0.762831	-0.108508	0.402394
PGAM1	0.243028	0.0333045	0.18342	0.119859	0.0589892	0.458146	0.0996668	0.516148	0.116499	0.386497	-0.0132221	0.931434	0.420731	0.00194252	0.22915	0.0769282	0.183423	0.132729	0.17004	0.176905
SPINK5_004	-0.211839	0.0334535	-0.244758	0.0268462	0.019043	0.789349	-0.129807	0.345687	-0.123294	0.337375	-0.0194951	0.888674	-0.279148	0.0286099	-0.357407	0.00341423	0.0578342	0.61075	-0.201156	0.0690006
SELENOF	0.248178	0.0334864	0.0954336	0.406978	0.137065	0.0851129	0.207312	0.200107	0.156561	0.236432	0.0387058	0.812151	0.23611	0.0801871	0.0346237	0.78177	0.179411	0.135913	0.272458	0.0310329
AOC1	0.237795	0.0338042	0.24097	0.0208638	-0.00731964	0.922066	0.235316	0.127525	0.0923723	0.442454	0.116889	0.415462	0.398809	0.00168475	0.340331	0.00331891	0.0724391	0.502784	0.126569	0.308615
CTSS	0.218558	0.0340205	0.451484	4.08595e-05	-0.236234	0.00203073	0.330623	0.0256061	0.0572164	0.575297	0.2673	0.0489724	0.485089	0.000128156	0.79303	2.65391e-10	-0.305813	0.0148736	0.00549685	0.955341
COPB2	0.232531	0.0341231	0.291445	0.00905407	-0.0439638	0.567797	0.128255	0.362137	0.147835	0.268728	-0.0294415	0.847252	0.499874	0.000189192	0.361976	0.00180519	0.134081	0.235733	0.0957168	0.421496
IGKV3_20_IGKV3D_20	0.239665	0.0345935	0.128416	0.24613	0.122291	0.11888	0.0537284	0.74236	0.057589	0.639991	0.0271595	0.857387	0.54158	8.09782e-05	0.197142	0.119384	0.325185	0.00897342	0.117606	0.315739
RAD23B	-0.210537	0.0347054	-0.153036	0.163115	-0.0644807	0.377592	-0.174567	0.197403	-0.0437127	0.720818	-0.13627	0.339827	-0.269316	0.0256417	-0.241777	0.0465141	-0.0375686	0.74574	-0.180078	0.102244
PTPRO_002	-0.232526	0.0353785	-0.187841	0.118833	-0.0394013	0.610972	-0.305881	0.0557196	-0.210567	0.124291	-0.137777	0.36032	-0.212218	0.123605	-0.168528	0.215788	-0.035357	0.776141	-0.218645	0.0783167
HSPA9	-0.25856	0.0355216	-0.328864	0.00409263	0.0621764	0.443885	-0.178006	0.289759	-0.342228	0.0114143	0.148532	0.336646	-0.282318	0.0517398	-0.312426	0.0145624	0.03303	0.782242	-0.285665	0.0356514
PLBD2	0.225356	0.0355246	0.375075	0.000875532	-0.148833	0.0564992	0.0367194	0.80131	0.045801	0.690132	0.0151423	0.91443	0.613302	9.46337e-07	0.65667	2.18165e-07	-0.0401167	0.738888	0.0522079	0.641832
CPE	0.214839	0.0355271	0.134748	0.189895	0.10046	0.16067	0.176639	0.199488	0.166189	0.137947	0.011254	0.931115	0.273494	0.01846	0.0977351	0.408079	0.17421	0.114641	0.187976	0.102401
ALDH1L1	0.216285	0.0359112	0.366076	0.00107705	-0.161826	0.0305234	0.137268	0.330888	0.288748	0.0218068	-0.155692	0.284438	0.508053	9.93683e-05	0.424595	0.000654709	0.0667462	0.57987	0.0583131	0.588712
HBB	0.233366	0.0359438	0.0382045	0.723133	0.179921	0.0223799	0.25118	0.095606	0.237298	0.0661846	0.0103328	0.948913	0.497238	0.000397343	-0.119133	0.282309	0.600774	1.34363e-06	0.0794081	0.475637
ALDOB	0.213277	0.036039	0.367176	0.00159597	-0.167953	0.0270859	0.229609	0.109725	0.342462	0.00965937	-0.109836	0.488795	0.484942	0.000190598	0.367624	0.00312105	0.106157	0.385017	0.0462922	0.658198
GSTA1_GSTA2_GSTA3	0.215709	0.0361806	0.367548	0.000939504	-0.171576	0.0233545	0.0736033	0.592127	0.261234	0.0400773	-0.195087	0.202798	0.570837	1.01407e-05	0.433866	0.000208019	0.124423	0.293161	0.034369	0.736642
SLC3A2	0.216903	0.0362251	0.301645	0.00617513	-0.0894656	0.227029	0.037864	0.784521	0.113467	0.369673	-0.0925718	0.529096	0.490662	0.000122199	0.429756	0.000259205	0.0621697	0.582953	0.100723	0.359944
ACP1_001	0.222714	0.0362706	0.448219	0.000193599	-0.228432	0.0024295	0.36619	0.0188835	0.531254	0.000130081	-0.168902	0.273365	0.383712	0.00302975	0.367859	0.00543407	0.0181524	0.876729	0.0719505	0.531949
HSPA2	-0.224703	0.0362741	-0.311641	0.00584247	0.0836924	0.253059	-0.0855867	0.569484	-0.261757	0.0464614	0.14534	0.305404	-0.298896	0.0192132	-0.383687	0.0026186	0.102461	0.343284	-0.226727	0.0663197
LTBP3	-0.229835	0.0363143	-0.433013	0.000150931	0.211744	0.00705146	-0.0570752	0.697572	-0.267916	0.0408305	0.233559	0.125174	-0.44745	0.00061517	-0.569572	4.53598e-06	0.121275	0.306041	-0.128304	0.285356
COMP	-0.230707	0.0363681	-0.413706	0.000125253	0.186402	0.0143952	-0.100032	0.476488	-0.227278	0.069341	0.147985	0.304758	-0.452719	0.000841359	-0.544629	2.63515e-06	0.113793	0.327702	-0.12468	0.28866
IGKV2_29_IGKV2D_29	0.262902	0.0366112	0.104826	0.365858	0.171451	0.0367635	0.166559	0.342423	0.212593	0.135731	-0.0375367	0.820828	0.364121	0.0178373	0.00441329	0.971801	0.394061	0.00152604	0.216965	0.103291
RIDA	0.214964	0.0366318	0.298036	0.0106055	-0.0842222	0.278609	0.0698391	0.613636	0.390419	0.00274284	-0.294707	0.0575177	0.224128	0.0585674	0.21961	0.0809242	0.00115062	0.992398	0.259248	0.0251499
ADIRF	-0.209227	0.0367018	0.00423134	0.972139	-0.235374	0.00229221	-0.0185255	0.897169	0.0327173	0.796386	-0.0509287	0.728081	-0.219733	0.0681846	-0.00848114	0.951165	-0.224679	0.0812235	-0.262908	0.0152034
BNC2	0.235595	0.0367641	0.204853	0.0682268	0.00846283	0.918412	0.279625	0.0714541	0.162106	0.18635	0.111382	0.486683	0.282484	0.0293043	0.216205	0.0833581	0.0600916	0.637457	0.169984	0.15606
MANBA	-0.230613	0.037277	-0.212372	0.069311	-0.0144069	0.853419	-0.0836829	0.602515	-0.14915	0.273351	0.0446094	0.777003	-0.446048	0.000518117	-0.252683	0.0489946	-0.184067	0.108873	-0.141214	0.254331
PLXDC1	-0.226217	0.0374987	-0.400729	0.000496849	0.170516	0.028034	-0.307045	0.0499706	-0.524133	5.56609e-05	0.231091	0.116084	-0.354492	0.00717975	-0.305645	0.0188497	-0.0314018	0.794526	-0.111892	0.352223
TGFBR1	-0.217283	0.0375457	-0.240953	0.0350578	0.016492	0.832025	-0.109122	0.423302	-0.108854	0.375731	0.0331601	0.819896	-0.334718	0.0121257	-0.315369	0.0136599	-0.0187942	0.885149	-0.167625	0.116231
SMS	-0.239022	0.0375534	0.0425289	0.738759	-0.302358	0.000101292	-0.145712	0.424992	0.0608251	0.690859	-0.238972	0.141284	-0.215322	0.137491	0.0106937	0.940139	-0.23001	0.0521286	-0.285547	0.0297525
MUC20_001	-0.242063	0.0380547	-0.23276	0.0535778	-0.0183951	0.818899	-0.133088	0.423725	-0.0813076	0.550057	-0.0653456	0.674215	-0.296637	0.0375035	-0.347598	0.0108148	0.0518991	0.679681	-0.238629	0.0614314
IQGAP1	-0.217206	0.0380682	-0.305424	0.00448431	0.0744054	0.301696	-0.41343	0.00645626	-0.356329	0.0048879	-0.0759381	0.58958	-0.268137	0.0282438	-0.271614	0.0235228	-0.0263729	0.804381	-0.096321	0.421443
GAS6_002	-0.229271	0.0382679	-0.283639	0.0140469	0.0695037	0.352323	-0.0575224	0.729348	-0.134893	0.328888	0.0545259	0.717901	-0.404526	0.00282541	-0.423252	0.00089567	0.052861	0.62923	-0.169937	0.171223
EFEMP1_003	-0.23425	0.0383351	-0.256301	0.0241196	0.0222238	0.771389	0.0101814	0.949872	-0.180952	0.171027	0.194162	0.187188	-0.356363	0.0116701	-0.305379	0.0175441	-0.0607094	0.613348	-0.229289	0.0600022
MULTIPLE_073	0.215239	0.0384284	0.21609	0.0495833	0.0105128	0.889919	0.0589507	0.693323	0.0260472	0.824266	0.0511411	0.725338	0.345968	0.00467308	0.373562	0.00288402	-0.0228652	0.849706	0.191222	0.0885063
CDH17_002	-0.219028	0.0384363	0.000535413	0.996572	-0.228997	0.00371153	-0.236639	0.11479	0.0271988	0.844856	-0.278395	0.0851433	-0.293373	0.0188239	-0.000685374	0.995967	-0.283912	0.0212442	-0.1658	0.160912
ATP6V1H	0.238031	0.0384411	0.271304	0.0221855	-0.0358718	0.64902	0.347515	0.0493698	0.374959	0.00755479	-0.00341651	0.984104	0.382842	0.00345953	0.166369	0.191951	0.201394	0.075094	0.111801	0.365204
BIN1	-0.220005	0.0386813	-0.147651	0.176861	-0.0745576	0.325379	-0.259283	0.0740601	-0.167045	0.153256	-0.110361	0.427621	-0.27312	0.0279733	-0.120477	0.336811	-0.142987	0.235866	-0.169291	0.148634
LYPD1	-0.227086	0.0387138	-0.259355	0.0239169	0.0218514	0.781453	-0.0856607	0.586055	-0.134018	0.294301	0.0611453	0.696816	-0.45407	0.000480644	-0.334174	0.00864928	-0.123394	0.309727	-0.132845	0.248426
CA2	0.232159	0.0389667	0.293312	0.0126603	-0.0507766	0.513325	0.115425	0.466095	0.273761	0.0411928	-0.140656	0.360784	0.470273	0.000727021	0.292548	0.0244278	0.182399	0.138735	0.131185	0.267856
MULTIPLE_064	0.223118	0.039014	0.211795	0.0665998	0.0122513	0.875597	-0.0393981	0.784703	0.0890285	0.498781	-0.129899	0.392077	0.390013	0.00281353	0.309462	0.0147486	0.0721144	0.552785	0.202097	0.0946683
HSPA1B_HSPA1L	-0.22376	0.0394498	-0.316745	0.00416285	0.0763793	0.305368	-0.0112716	0.944158	-0.253322	0.0544899	0.222457	0.155741	-0.313279	0.0136643	-0.387583	0.00118294	0.0743954	0.482907	-0.234411	0.0517171
EPHB4_001	0.221459	0.0394956	0.143167	0.210561	0.0832181	0.273453	-0.0336249	0.823516	0.125273	0.361864	-0.109865	0.486968	0.447326	0.000375025	0.164701	0.17528	0.267169	0.0155338	0.17049	0.160627
HBD_002	0.218968	0.0397076	0.15388	0.202945	0.0543722	0.508486	0.168739	0.232334	0.490062	0.00062548	-0.331618	0.0672321	0.419241	0.00265284	-0.0997651	0.388816	0.5133	8.21088e-05	0.117744	0.250709
MUC20_002	-0.226854	0.0399208	-0.231439	0.0488408	0.00217791	0.978134	0.0313389	0.842291	0.0158931	0.909237	0.0307156	0.857865	-0.465447	0.000220075	-0.420479	0.000467931	-0.0564205	0.609722	-0.142013	0.238929
LIFR	-0.22707	0.0400869	-0.186228	0.125253	-0.0505475	0.518555	-0.200278	0.200158	-0.103344	0.454828	-0.121121	0.445945	-0.504107	8.69204e-05	-0.259448	0.0485394	-0.251507	0.033684	-0.0540654	0.654064
ARL15	-0.21586	0.0404381	-0.136785	0.242449	-0.0933571	0.220373	-0.17678	0.252358	-0.0210908	0.868796	-0.184282	0.21738	-0.344745	0.00644004	-0.240716	0.0700993	-0.0994175	0.412516	-0.145574	0.211293
IGLV3_21	0.241305	0.0405145	0.169251	0.146203	0.0740263	0.374008	0.0661244	0.676232	0.0610693	0.626982	0.0215013	0.889554	0.383173	0.00378429	0.281208	0.0327957	0.0882228	0.486532	0.206099	0.114343
GDPD3	0.2429	0.0408236	0.330392	0.00328976	-0.0612918	0.44025	0.141553	0.369248	0.0463109	0.707505	0.0913765	0.528824	0.353461	0.00953392	0.540335	1.25359e-05	-0.165001	0.160916	0.210655	0.103826
LFNG	-0.239241	0.041157	-0.452169	7.17701e-05	0.197661	0.0153146	-0.311245	0.0448794	-0.269922	0.0448495	-0.013823	0.92916	-0.491703	0.000430991	-0.598272	1.14419e-06	0.0886307	0.460269	-0.0629146	0.620585
EIF5A_EIF5A2	0.231198	0.0412231	0.300788	0.0112316	-0.0499456	0.530715	0.321356	0.039915	0.230396	0.0705304	0.103003	0.501023	0.431408	0.00140814	0.339586	0.011591	0.119233	0.352117	0.0723196	0.540685
NEO1	-0.226799	0.0412679	-0.414966	9.83441e-05	0.180195	0.0170916	-0.204955	0.184915	-0.346871	0.00313745	0.158635	0.255851	-0.428035	0.000761431	-0.442148	0.000337705	0.0239633	0.833131	-0.0962202	0.426908
MSRA_001	-0.221339	0.0414214	-0.102011	0.405	-0.107267	0.166535	-0.0430495	0.786249	-0.188029	0.171974	0.1325	0.396713	-0.170558	0.192119	-0.045558	0.736952	-0.0807062	0.504199	-0.321159	0.00765962
MIOX_002	0.210892	0.0415343	0.277587	0.0177004	-0.0820809	0.276503	0.212295	0.148396	0.306625	0.0197307	-0.0829743	0.572547	0.310845	0.0164067	0.2568	0.048755	0.0513287	0.671611	0.146254	0.19444
FCGBP	0.203716	0.0415889	0.112991	0.275762	0.0808093	0.249051	0.453249	0.00292859	0.172157	0.152813	0.264076	0.0802142	0.183868	0.154648	0.0386528	0.724041	0.154631	0.173073	0.124064	0.190265
MMRN2	0.224773	0.0415934	-0.041201	0.7017	0.283356	0.000188046	-0.0185168	0.89821	-0.090405	0.458384	0.0937785	0.49179	0.229863	0.0597199	-0.00522034	0.965773	0.238101	0.0327516	0.305551	0.0181418
KRAS_NRAS	-0.215824	0.042026	-0.0867007	0.448383	-0.132948	0.0757316	-0.0390474	0.810833	-0.0311059	0.815501	-0.0250616	0.87215	-0.30502	0.0187833	-0.142874	0.263908	-0.157136	0.170986	-0.207052	0.0762455
SPAG9_002	0.208891	0.0428184	0.481768	8.29612e-06	-0.27191	0.000272304	0.215278	0.106541	0.189732	0.0959486	0.0149352	0.913175	0.649169	3.23268e-07	0.704234	4.45529e-09	-0.0450528	0.700707	-0.0734221	0.465381
ISLR	0.228073	0.0428261	0.0835874	0.462407	0.170595	0.0247827	0.136655	0.415981	0.093739	0.509079	0.0841881	0.603019	0.226115	0.0770283	0.0752544	0.531191	0.160668	0.118264	0.275478	0.0350053
PODXL2	-0.215345	0.0431847	-0.287652	0.0110905	0.06465	0.403503	-0.0822973	0.542333	-0.133192	0.288413	0.0457777	0.755827	-0.5068	7.27644e-05	-0.395685	0.00128091	-0.112526	0.351802	-0.0695295	0.539665
ITIH2	0.23967	0.0436109	0.198946	0.0796699	0.0497643	0.5357	0.339157	0.0426697	0.149394	0.260112	0.185954	0.23562	0.425025	0.00300426	0.241558	0.0560341	0.193317	0.116017	0.0732082	0.565117
F12	0.21388	0.0436213	0.289196	0.0159523	-0.0788861	0.297732	0.127668	0.416074	0.178499	0.194484	-0.0362383	0.809451	0.482225	0.000344679	0.384228	0.00410436	0.0928609	0.437736	0.0786466	0.492516
A1BG_003	0.230184	0.0436816	0.231755	0.0428042	0.00385208	0.960818	0.221186	0.131744	0.154431	0.230431	0.0546449	0.710194	0.460136	0.000946049	0.257179	0.0389324	0.2323	0.0581384	0.0743138	0.532487
SDC1	-0.225538	0.043876	-0.308044	0.0075485	0.0782592	0.31597	-0.175623	0.278382	-0.214381	0.105082	0.044091	0.782389	-0.492642	8.13615e-05	-0.369282	0.00346743	-0.124772	0.269104	-0.0633688	0.61057
EGF_002	-0.226809	0.0440133	-0.36434	0.00136045	0.147175	0.0455097	-0.126575	0.470426	-0.271931	0.050359	0.111403	0.467633	-0.337955	0.00942048	-0.466793	0.00020156	0.131464	0.199627	-0.193582	0.130613
ADGRG1_003	0.212084	0.0440357	0.0981678	0.372354	0.109724	0.152626	0.151533	0.282679	0.0246745	0.847067	0.100722	0.530674	0.33465	0.00812438	0.12531	0.272928	0.204498	0.0777425	0.153045	0.169404
HPGD	-0.221498	0.0443623	-0.0231755	0.84948	-0.211083	0.00718063	-0.302585	0.0590891	-0.0189692	0.897649	-0.289516	0.0822768	-0.255879	0.0617212	-0.0251542	0.84669	-0.259348	0.0290101	-0.176394	0.152323
PEBP1	-0.209582	0.0444803	-0.0552018	0.627811	-0.151644	0.0481012	-0.0733993	0.628394	0.153809	0.274973	-0.217689	0.216917	-0.352421	0.00263294	-0.212669	0.0572163	-0.108173	0.296177	-0.158188	0.168513
PROCR	0.228108	0.0445376	0.182505	0.106217	0.052612	0.501334	0.178332	0.251232	0.254708	0.0498076	-0.0600763	0.703845	0.154293	0.231832	0.125388	0.302136	0.0232645	0.84133	0.298786	0.0151241
SMIM24	0.20865	0.0448745	0.25421	0.0266873	-0.0499581	0.508009	0.121544	0.400172	0.180836	0.144595	-0.0495884	0.729194	0.380825	0.00255459	0.308039	0.0177809	0.064388	0.596925	0.127764	0.257834
PEAR1	-0.217105	0.0449865	-0.245114	0.0426149	0.0313099	0.697904	-0.124669	0.413102	-0.0832743	0.530287	-0.0278593	0.851638	-0.444429	0.00111928	-0.35501	0.0104235	-0.0780083	0.553637	-0.120034	0.313995
RAB5A_RAB5B_RAB5C	-0.236337	0.044998	-0.262754	0.0385264	0.0404453	0.617543	-0.507935	0.00269478	-0.180266	0.207556	-0.326641	0.0275646	-0.496383	0.000226349	-0.320566	0.0287741	-0.170787	0.157148	0.0267779	0.845214
DDR2	-0.226597	0.0451233	-0.304215	0.00745863	0.0649923	0.404131	-0.0339471	0.835726	0.000701505	0.995743	-0.040625	0.799011	-0.42333	0.000796953	-0.548066	5.91357e-06	0.122794	0.254052	-0.156784	0.210095
PTPRN	-0.215551	0.0453131	-0.135196	0.246928	-0.0942808	0.228152	-0.259533	0.0692179	-0.0633045	0.622328	-0.210379	0.146071	-0.239633	0.0603255	-0.175016	0.181767	-0.0729973	0.556498	-0.186042	0.124975
ZFAT	-0.226166	0.0454632	-0.249241	0.0383843	0.0331027	0.675933	-0.229341	0.159363	-0.0647685	0.643453	-0.124072	0.460494	-0.53715	1.80007e-05	-0.385872	0.00257106	-0.148048	0.180347	-0.00926794	0.941999
GAS1	-0.222893	0.0454722	-0.172879	0.110951	-0.0449957	0.559178	0.0168729	0.911206	0.0111076	0.930269	-0.0137583	0.928745	-0.420799	0.00101302	-0.334377	0.0038782	-0.0698293	0.533874	-0.174438	0.152782
PDIA3_001	-0.215515	0.0457378	-0.289323	0.0110533	0.0627532	0.400303	-0.234295	0.150105	-0.301965	0.0272696	0.0702196	0.645842	-0.334254	0.00661585	-0.281555	0.0236076	-0.0557058	0.592265	-0.11474	0.357581
IGKV3D_15	0.212482	0.046071	0.229165	0.0408881	0.00458377	0.952586	0.124593	0.415129	0.0167271	0.893178	0.131102	0.393949	0.498296	0.000103379	0.4175	0.000720624	0.0920446	0.44534	0.0703354	0.525522
NOTCH1	-0.227676	0.0460983	-0.384341	0.000480584	0.145934	0.0582906	-0.231967	0.158681	-0.331413	0.010301	0.108955	0.456843	-0.344962	0.0133203	-0.413727	0.00101605	0.054772	0.643694	-0.15108	0.231538
OIT3	-0.221698	0.0466091	-0.277997	0.0160037	0.0597926	0.442714	-0.180899	0.289296	-0.207379	0.117499	0.0551346	0.737276	-0.319241	0.0140088	-0.310198	0.0157927	0.0239676	0.835705	-0.173736	0.145917
ROR1_002	-0.218996	0.0468978	-0.213967	0.0578649	-0.00185081	0.98106	0.0278138	0.851374	-0.123747	0.315534	0.171446	0.253076	-0.333897	0.0108203	-0.263089	0.0366567	-0.0528207	0.665022	-0.224994	0.0530404
EFEMP1_004	-0.222543	0.0477179	-0.373774	0.000765451	0.157711	0.0363568	-0.0227282	0.88463	-0.235509	0.0789444	0.236121	0.110438	-0.41949	0.00286233	-0.471704	0.000114189	0.0527712	0.642348	-0.152054	0.214132
IGHG3_002	0.226013	0.0481206	-0.0033962	0.975837	0.225431	0.00494758	0.241727	0.100445	-0.0641621	0.617	0.31325	0.0459698	0.364574	0.00763912	0.0518361	0.665946	0.317006	0.0113501	0.135158	0.259041
TMPRSS2	-0.196104	0.0481826	-0.235476	0.0275092	0.0294722	0.672666	-0.040687	0.775576	-0.0949563	0.438774	0.050132	0.716934	-0.4249	0.00051006	-0.345571	0.00334768	-0.0843531	0.429989	-0.0810966	0.450862
TNFRSF11A	-0.211428	0.0483622	-0.0510308	0.665533	-0.160809	0.0402272	-0.133108	0.380383	0.0427315	0.746076	-0.157911	0.313648	-0.284004	0.0248887	-0.0854765	0.510502	-0.200091	0.0973249	-0.181127	0.126609
HSPE1	-0.21039	0.0486267	-0.165385	0.154522	-0.0411051	0.590102	-0.132154	0.380356	-0.126115	0.340786	-0.000116761	0.999384	-0.217961	0.0967154	-0.198879	0.124506	-0.0163493	0.892335	-0.222238	0.0580017
EIF6_001	0.201753	0.0488532	0.344798	0.00285731	-0.145935	0.0536739	0.140201	0.346095	0.253445	0.0556268	-0.0987446	0.532415	0.405532	0.000990702	0.404317	0.00117993	-0.0137546	0.904811	0.0933727	0.396428
RPS16	-0.229404	0.0488551	-0.225447	0.0748535	-0.00916571	0.910443	-0.161713	0.343198	-0.264713	0.0614487	0.0753412	0.625502	-0.204387	0.161117	-0.221276	0.128097	0.0141716	0.913973	-0.268136	0.0357602
CAPZB_001	0.21707	0.048896	0.36056	0.00194069	-0.146161	0.0602731	0.285718	0.0873895	0.204337	0.110339	0.0907979	0.556489	0.482861	0.000189234	0.474211	0.000384262	0.00216504	0.985583	0.0135109	0.908645
SERPINA3_002	0.215204	0.0495687	0.118691	0.25773	0.105394	0.164363	0.145779	0.341299	0.0933582	0.458863	0.0795498	0.599143	0.498452	0.000149444	0.159288	0.16217	0.348423	0.00212739	0.0686708	0.554313
REG1A	-0.228938	0.0496251	-0.170974	0.171088	-0.0351194	0.666586	-0.175086	0.332341	-0.112465	0.449037	-0.0473737	0.782955	-0.295881	0.0463696	-0.202216	0.141306	-0.0647866	0.606843	-0.195364	0.121199
SPARC	-0.20625	0.0496676	-0.26632	0.0138412	0.0475832	0.536541	-0.0370988	0.794687	-0.0865347	0.446817	0.0493417	0.743415	-0.436065	0.000263075	-0.392445	0.00102963	-0.0582147	0.627302	-0.0985112	0.36249
MYH11_MYH9	-0.213975	0.0497255	-0.152088	0.199543	-0.068002	0.39135	-0.18713	0.205243	-0.0980198	0.484361	-0.127984	0.433504	-0.146012	0.28285	-0.208082	0.0961729	0.0783997	0.520869	-0.271797	0.0177486
LCAT	0.220256	0.0497743	0.179832	0.0936737	0.0527189	0.487804	0.267039	0.101146	0.190229	0.133693	0.100675	0.512637	0.331929	0.0114255	0.179951	0.127337	0.13742	0.215235	0.139436	0.254637
FGG	0.222828	0.0500538	0.090556	0.424184	0.12712	0.114878	0.301606	0.044017	-0.0054184	0.966321	0.319207	0.0393392	0.343197	0.0120952	0.177527	0.15307	0.146356	0.247157	0.118107	0.335586
NEGR1_002	-0.218413	0.0500739	-0.346736	0.00175345	0.115949	0.13367	-0.150776	0.305094	-0.190702	0.113322	0.0653689	0.637942	-0.449343	0.000645793	-0.447079	0.000397545	0.00187665	0.987482	-0.0841291	0.48705
RANBP1	-0.213565	0.0501145	-0.125777	0.288301	-0.0790469	0.301274	0.0406506	0.799797	0.0233469	0.861611	0.0079626	0.958261	-0.339484	0.0127239	-0.259656	0.0511056	-0.0344695	0.771668	-0.212937	0.0658651
LRRN4	0.214383	0.0501437	0.0970611	0.379752	0.122611	0.108656	0.0643925	0.682922	-0.0463593	0.713311	0.101169	0.513219	0.376671	0.00508188	0.206061	0.0908558	0.166721	0.163616	0.170328	0.129195
ALDH9A1	0.219815	0.0504352	0.220824	0.0456201	-0.00900059	0.905534	0.159062	0.328187	0.124283	0.326657	0.0322131	0.820635	0.36923	0.00658993	0.273045	0.0318029	0.0864436	0.460601	0.137999	0.262997
DPEP1	0.20943	0.0505429	0.222752	0.0335411	-0.0168181	0.818559	0.20596	0.169286	0.12868	0.274571	0.060554	0.66675	0.357655	0.00508154	0.26854	0.0220604	0.0932178	0.413133	0.0988629	0.385569
CAPZA1_CAPZA2_001	0.215482	0.0506884	0.144329	0.221538	0.0817682	0.306355	-0.070582	0.628828	0.15687	0.248637	-0.219103	0.158918	0.331642	0.011752	0.101219	0.418095	0.238836	0.0474207	0.221133	0.0704304
OGFOD3_001	0.216402	0.0509069	0.0596269	0.604708	0.164617	0.0355455	0.190422	0.221868	-0.0228366	0.868498	0.192523	0.218827	0.362932	0.00933247	0.0718323	0.555507	0.293011	0.0136323	0.108722	0.362236
ATP6V1B1	0.214408	0.0510736	0.223704	0.0593541	-0.000942884	0.990585	0.314607	0.052155	0.351538	0.0104657	-0.0630947	0.717692	0.194681	0.125246	0.0981305	0.433179	0.0925156	0.438253	0.191219	0.0972379
GAPDH_002	0.205247	0.0512748	0.168862	0.108595	0.0448073	0.53672	0.251947	0.086886	0.111129	0.364817	0.157162	0.266117	0.309213	0.0155762	0.195966	0.0892044	0.110149	0.324606	0.121962	0.284875
ANGPTL1	-0.207739	0.0513173	-0.184117	0.121523	-0.00838381	0.913345	-0.158447	0.305345	0.0578853	0.662369	-0.230098	0.133398	-0.347197	0.00608317	-0.422332	0.00114621	0.0779709	0.501631	-0.137122	0.250529
SLC5A10_002	0.216712	0.0517353	0.194493	0.0769734	0.015079	0.839738	0.0718239	0.619995	0.00566628	0.96345	0.0555951	0.68816	0.31844	0.0175798	0.347786	0.00397205	-0.0282143	0.805233	0.200078	0.103435
TREH	0.219529	0.051784	0.359424	0.0023578	-0.128952	0.106921	0.178958	0.248648	0.29591	0.0320888	-0.111486	0.48488	0.105897	0.427705	0.414088	0.00129498	-0.30601	0.0112302	0.301583	0.0157808
IGKV4_1	0.206758	0.0518854	0.33982	0.00272259	-0.120365	0.114724	0.0206326	0.887909	0.250246	0.0520991	-0.208845	0.172499	0.552919	1.44725e-05	0.439579	0.00041053	0.121937	0.297017	0.0484919	0.669271
IGLV3_9	0.217667	0.0522657	0.0888715	0.395881	0.134547	0.0970936	0.0921045	0.502224	0.00900372	0.937363	0.0951719	0.516007	0.366273	0.00402928	0.166757	0.144437	0.202022	0.104646	0.156774	0.189411
COL7A1	-0.219569	0.0524856	-0.245241	0.0289909	0.00928775	0.905952	-0.486685	0.00233507	-0.160782	0.187472	-0.360924	0.0138127	-0.334393	0.0086386	-0.312558	0.0158543	-0.0382858	0.750873	-0.0653514	0.600367
QDPR_002	0.201039	0.0532306	0.345556	0.00231217	-0.166656	0.0289527	0.0753834	0.602194	0.173337	0.166129	-0.119527	0.432366	0.460987	0.000241609	0.472757	0.000138835	-0.0105214	0.930346	0.0648411	0.549412
PTPRD	-0.214193	0.0535127	-0.146003	0.260339	-0.0753676	0.340217	-0.207319	0.212885	-0.155889	0.287411	-0.0320892	0.840405	-0.318756	0.0206898	-0.127166	0.380571	-0.196873	0.121654	-0.151223	0.212685
PRDX1	0.203266	0.0535707	0.294286	0.00486672	-0.0757905	0.307082	0.208263	0.14734	0.205999	0.0812507	0.0235204	0.869402	0.345531	0.00461916	0.338844	0.00317607	0.024993	0.82392	0.10866	0.341274
IGFBP1	-0.205805	0.0540871	-0.196877	0.0988174	-0.0297738	0.699616	0.0421237	0.781556	-0.153482	0.256965	0.199897	0.190498	-0.35078	0.00758777	-0.218762	0.0995186	-0.156262	0.204925	-0.190755	0.102405
ORM2	0.22293	0.0541944	0.232135	0.0445513	0.00569419	0.943627	0.226231	0.155669	0.104177	0.393129	0.157007	0.32243	0.477805	0.00110124	0.362437	0.00480961	0.140362	0.300271	0.0618841	0.562167
PAK2	-0.216705	0.0544084	-0.080328	0.469191	-0.143999	0.0650173	-0.0718158	0.607613	-0.0661882	0.592499	-0.0334781	0.825394	-0.287496	0.0191671	-0.112173	0.348295	-0.149555	0.197076	-0.215436	0.0857885
CLMP	0.200851	0.0544823	0.184223	0.102259	0.0319991	0.678263	-0.0640653	0.643626	0.0954241	0.452452	-0.132421	0.383729	0.362391	0.00303354	0.248952	0.0397364	0.129605	0.272828	0.189371	0.0987157
CTSH_003	0.206576	0.0549248	0.351571	0.00313883	-0.126984	0.103398	0.0771427	0.600771	0.033208	0.791906	0.0127528	0.927668	0.439091	0.00113888	0.619013	3.15015e-06	-0.153301	0.221142	0.0931245	0.422419
SH3BGRL3	-0.206396	0.0549523	-0.00160676	0.988934	-0.204325	0.00749868	-0.311852	0.0414328	0.0487157	0.715699	-0.331838	0.025333	-0.109585	0.410592	-0.019395	0.880575	-0.0862956	0.472754	-0.222406	0.0635934
NRP1_002	0.217202	0.0549531	0.142102	0.201257	0.0745449	0.322334	0.168031	0.309068	0.0894791	0.521221	0.0641756	0.6756	0.438004	0.00155249	0.170054	0.155983	0.255495	0.0180518	0.0788491	0.532484
TNR	-0.214642	0.0551374	-0.258593	0.0263049	0.0152889	0.846415	-0.205344	0.183449	-0.161607	0.210943	-0.0646704	0.667873	-0.445213	0.000984882	-0.329663	0.0122163	-0.1299	0.300117	-0.0688151	0.567261
ALPL	-0.204594	0.0551794	-0.2196	0.0613527	0.0193883	0.794951	-0.0425345	0.797721	-0.106097	0.44172	0.0523021	0.735071	-0.294791	0.026613	-0.329212	0.0118388	0.0421402	0.712508	-0.196012	0.09914
CFB	0.220882	0.0552195	0.180814	0.120675	0.0414561	0.600033	0.382257	0.0127295	0.212909	0.103463	0.165028	0.276769	0.224362	0.10098	0.151327	0.238522	0.0892596	0.471626	0.169849	0.171439
CEACAM5_001	-0.214361	0.0553611	-0.164307	0.192688	-0.0472834	0.567043	-0.239178	0.132362	-0.0601395	0.676208	-0.181802	0.280883	-0.335132	0.013363	-0.229153	0.0941307	-0.126193	0.328311	-0.117642	0.341697
CNDP2_001	0.206264	0.0561193	0.305332	0.00556263	-0.101921	0.181532	0.126431	0.390058	0.243102	0.0518842	-0.112827	0.441678	0.402014	0.00156074	0.32244	0.00754743	0.074065	0.521035	0.104237	0.375413
HEG1_001	-0.213945	0.0563149	-0.351109	0.00137531	0.12387	0.111385	-0.141715	0.357789	-0.278309	0.0203164	0.159614	0.258188	-0.417191	0.00172725	-0.395904	0.00162427	-0.0339859	0.782909	-0.0906786	0.443037
GGCT_002	-0.160506	0.0563485	-0.180531	0.0538982	0.0297577	0.617601	0.00322384	0.978013	-0.151546	0.157507	0.169088	0.156889	-0.206224	0.0435395	-0.222696	0.0330546	0.0323993	0.72986	-0.184096	0.0487216
RARRES1	0.180865	0.057298	0.0231805	0.816801	0.146727	0.0292604	0.274564	0.050251	0.0460065	0.703756	0.232974	0.107934	0.209241	0.0682979	-0.00376223	0.971547	0.188676	0.060621	0.133502	0.191755
FLRT1	0.218681	0.0575589	0.13314	0.266196	0.0764518	0.340349	0.174265	0.278968	0.16296	0.239363	-0.0212764	0.895935	0.234094	0.0665002	0.113756	0.381245	0.11175	0.337559	0.219488	0.0912116
RAB29	0.212477	0.0580558	0.314509	0.00434454	-0.105758	0.16178	0.192883	0.212992	0.179589	0.15975	-0.000783142	0.995515	0.530034	0.000239137	0.39584	0.00151657	0.138955	0.248165	0.0180544	0.878014
FZD4	-0.228894	0.0580834	-0.487038	5.63082e-05	0.269243	0.000629987	0.158974	0.375128	-0.34121	0.0157097	0.508594	0.00177854	-0.554854	5.01139e-05	-0.58401	1.3332e-05	0.0397552	0.719832	-0.127062	0.338667
CANX	0.208232	0.0581796	0.137127	0.227709	0.090018	0.259954	-0.00233762	0.986992	0.033732	0.798222	-0.0191101	0.90623	0.36435	0.00374788	0.217051	0.0666529	0.165191	0.159971	0.179385	0.142577
FTCD	0.19506	0.0582379	0.307988	0.00806465	-0.117066	0.126217	0.0683698	0.608914	0.176069	0.172044	-0.102916	0.474809	0.400763	0.00173059	0.399202	0.00185741	-0.00625723	0.959369	0.0974433	0.381411
CALU_005	-0.207559	0.0582442	-0.342189	0.00212735	0.13634	0.0768077	-0.126194	0.392495	-0.199046	0.117992	0.0532764	0.725888	-0.475008	0.00022148	-0.455204	0.00014341	-0.0134395	0.907915	-0.0555406	0.630864
ACP2	0.19934	0.0582787	0.407774	0.000189503	-0.19888	0.00732589	0.219858	0.13598	0.31826	0.0113892	-0.115049	0.415167	0.386667	0.00291195	0.481794	8.81811e-05	-0.0874021	0.449785	0.0809056	0.482985
CDH11	0.20124	0.0583822	0.252136	0.0283207	-0.0215992	0.777926	0.0532449	0.716851	0.142658	0.281884	-0.0627014	0.686469	0.478086	0.000106327	0.348457	0.00480701	0.161684	0.152398	0.0814122	0.49396
GSTO1	0.204685	0.0583951	0.191397	0.071716	0.000895811	0.990597	0.00324097	0.980707	0.158279	0.199744	-0.170276	0.232906	0.367682	0.00663547	0.196202	0.0878924	0.16247	0.18044	0.173515	0.131813
CALR	-0.213241	0.058555	-0.33493	0.00363432	0.109933	0.1551	-0.212481	0.18259	-0.365854	0.00594529	0.108392	0.463415	-0.303983	0.0373316	-0.307561	0.0167289	0.00439407	0.972317	-0.17076	0.15342
CD5L	-0.207788	0.0586241	-0.325526	0.00380609	0.118499	0.125774	0.0475848	0.771197	-0.241253	0.0598147	0.315938	0.0523545	-0.410043	0.00133445	-0.373863	0.00242756	-0.0324104	0.779585	-0.159337	0.167488
UBE2N_UBE2NL	0.215444	0.0591829	0.149827	0.178864	0.0737607	0.342832	-0.0883723	0.578924	-0.0116395	0.923941	-0.0569341	0.672803	0.483023	0.000828654	0.286201	0.0293696	0.201385	0.116597	0.14942	0.20887
GRHPR_001	0.211139	0.0592081	0.242181	0.0277366	-0.0363368	0.634459	0.0658181	0.676329	0.175863	0.166514	-0.109294	0.450876	0.49387	0.000279543	0.274733	0.0279064	0.208478	0.0776104	0.0765528	0.528655
HSP90AA1	0.213681	0.0592594	0.317364	0.00507159	-0.100135	0.201086	0.188923	0.238565	0.127195	0.303443	0.0764016	0.60294	0.448038	0.000530647	0.462838	0.000318531	-0.0242742	0.836861	0.0705958	0.570629
CFP	-0.200158	0.0592857	-0.310019	0.00514482	0.0862568	0.247516	-0.0485586	0.760899	-0.309797	0.0138487	0.260273	0.071253	-0.35655	0.00566688	-0.306688	0.0173044	-0.0809603	0.492064	-0.146393	0.207259
MULTIPLE_121	0.198531	0.0610437	0.208139	0.0547168	-0.015007	0.843154	0.0529897	0.703155	0.131596	0.275642	-0.0802273	0.579367	0.378398	0.00242625	0.254458	0.0341577	0.114579	0.330758	0.126139	0.276284
LAMTOR1	0.188034	0.0611701	0.410402	0.000330298	-0.223362	0.0027876	0.0931631	0.497244	0.11756	0.318922	-0.0458668	0.734553	0.568187	5.401e-06	0.63541	1.10068e-06	-0.0603244	0.619878	-0.019243	0.853315
RAB10	0.201121	0.0614472	0.305663	0.00572273	-0.114053	0.133764	0.0010645	0.994121	-0.0677266	0.566431	0.0879655	0.513037	0.576814	1.85133e-05	0.606621	9.13127e-07	-0.0488726	0.681691	0.0318523	0.77472
HSPA2_HSPA8	0.20974	0.0619861	0.227319	0.0446918	-0.0366339	0.629552	0.0756169	0.652967	0.065869	0.61	0.00672132	0.963584	0.517237	0.000153548	0.342494	0.00808672	0.158012	0.169865	0.0536314	0.655661
MULTIPLE_127	-0.210855	0.062583	-0.131029	0.26907	-0.0786288	0.314318	-0.334354	0.0368322	-0.152461	0.243042	-0.211902	0.157688	-0.169087	0.179138	-0.154807	0.241135	-0.00825307	0.943458	-0.20109	0.120248
COL6A1	0.2101	0.0626787	0.0800429	0.469378	0.125365	0.107233	0.0709147	0.646724	0.10352	0.443871	-0.0434825	0.790312	0.146347	0.250033	0.050811	0.655224	0.0910144	0.403521	0.291511	0.0191729
ST14	0.200685	0.0628173	0.270576	0.0218128	-0.0504327	0.522663	0.0504179	0.723444	0.383184	0.00372327	-0.334848	0.0264433	0.162554	0.185919	0.158926	0.213182	0.0223472	0.851317	0.258126	0.0340776
YWHAH	-0.212208	0.0630632	-0.119315	0.324263	-0.106459	0.186064	-0.0808604	0.617345	-0.135785	0.324504	-0.0109601	0.940757	-0.407563	0.00247688	-0.113717	0.413301	-0.291769	0.0174554	-0.117041	0.385771
HSPG2_002	-0.20823	0.0639803	-0.376287	0.000550658	0.157169	0.0425119	-0.288548	0.0520046	-0.250893	0.0398046	-0.0279775	0.845583	-0.38871	0.00308219	-0.472387	0.000101866	0.0847419	0.472879	-0.0581785	0.6337
MTPN	-0.193239	0.0641871	-0.100886	0.385686	-0.0990153	0.188914	-0.13935	0.348724	-0.0535871	0.683189	-0.11527	0.431261	-0.420443	0.000494289	-0.153557	0.241109	-0.248587	0.0300043	-0.0649306	0.590145
TICAM2	-0.210738	0.0648494	-0.211167	0.0698319	0.0036418	0.962823	-0.226129	0.168422	-0.0178203	0.894989	-0.199964	0.183266	-0.290833	0.0478569	-0.362343	0.00559437	0.0728861	0.561385	-0.152484	0.215128
LGALS3BP	0.206333	0.0650536	0.0723309	0.506568	0.14027	0.0648215	0.240681	0.133052	0.0393746	0.75766	0.179226	0.236429	0.161957	0.210116	0.0851056	0.47765	0.0757634	0.499069	0.219021	0.0762436
GGT1_001	0.199398	0.0668443	0.234226	0.029569	-0.0356058	0.627902	-0.000126418	0.999351	0.113057	0.374624	-0.119664	0.407671	0.298804	0.0205525	0.311913	0.00931702	-0.00490651	0.964025	0.194484	0.110312
CARMIL1	-0.224499	0.0676959	-0.121673	0.330042	-0.100471	0.195824	-0.0701181	0.717013	-0.0518641	0.735897	-0.0210703	0.898723	-0.232696	0.140606	-0.171097	0.213316	-0.0430558	0.716498	-0.280586	0.0361004
GPC4	0.205644	0.067778	0.0578195	0.59946	0.154616	0.0441136	0.181023	0.254235	0.0377585	0.772014	0.101749	0.513851	0.266105	0.0393534	0.0661313	0.58061	0.212752	0.0575264	0.171111	0.174621
CHCHD2	-0.211328	0.0679646	-0.277595	0.0131918	0.0552353	0.499427	-0.149278	0.308349	-0.207656	0.0981569	0.0689536	0.658011	-0.493493	0.000255047	-0.313493	0.00883843	-0.197946	0.117208	-0.0601614	0.615433
COL28A1	-0.208076	0.0681414	-0.286845	0.0141626	0.069156	0.399101	-0.258767	0.0978043	-0.132172	0.31153	-0.113997	0.4611	-0.419456	0.00209966	-0.411999	0.00144065	-0.0156626	0.900956	-0.0646591	0.603784
CST6	-0.208724	0.0684876	-0.118952	0.323366	-0.0745645	0.344684	-0.121528	0.453529	0.0348032	0.806957	-0.134171	0.410268	-0.270872	0.0535094	-0.213243	0.0998857	-0.0445702	0.708321	-0.193488	0.124068
PSME1	-0.185957	0.0686147	0.052621	0.648374	-0.245886	0.000799414	0.0843627	0.597601	0.112025	0.413647	-0.0151876	0.922287	-0.144006	0.255926	-0.000166145	0.998952	-0.147645	0.189041	-0.301452	0.00689645
GCLC	-0.200878	0.0687862	0.170628	0.14636	-0.380872	1.39134e-06	-0.0700912	0.653306	0.210488	0.0859822	-0.321848	0.0368789	-0.13922	0.273544	0.110618	0.407781	-0.245387	0.0490644	-0.276633	0.0206068
ARHGAP1	-0.211842	0.0689852	-0.25328	0.0412648	0.0447519	0.585271	-0.140183	0.395376	-0.283643	0.0601037	0.104316	0.533639	-0.330533	0.0178475	-0.262317	0.0478149	-0.0677712	0.568443	-0.158078	0.228415
IGFBP7	-0.202974	0.0710943	-0.151347	0.163752	-0.0268019	0.720208	0.120326	0.472048	-0.0183798	0.885394	0.118377	0.421118	-0.304086	0.0239466	-0.266546	0.0306218	0.00326875	0.976813	-0.244428	0.0462723
HBA1	0.187773	0.0716691	0.104243	0.356058	0.0809293	0.304979	0.175295	0.214745	0.254945	0.0512676	-0.0658324	0.691236	0.412274	0.00230304	-0.0014134	0.990404	0.39994	0.00219057	0.0794104	0.443218
SERPINB6_002	0.197859	0.0726594	0.211329	0.0676085	-0.0213997	0.77951	0.0663384	0.670411	0.173616	0.197765	-0.11335	0.431591	0.236845	0.0957986	0.232424	0.0742485	-0.0222775	0.85573	0.211425	0.0816311
KRT9	-0.210375	0.073434	-0.236413	0.0532967	0.0405067	0.610933	-0.167152	0.330036	-0.128889	0.357842	-0.0399358	0.805113	-0.237124	0.105222	-0.301752	0.0247168	0.06451	0.60735	-0.211812	0.0826882
VDAC3	0.202964	0.0735162	0.105614	0.355349	0.0905177	0.242452	0.103893	0.524677	-0.043893	0.721122	0.141617	0.313045	0.171498	0.211784	0.238209	0.0747402	-0.0647035	0.603872	0.249756	0.0461998
ENO1_003	0.197358	0.0737074	0.213801	0.0589368	-0.0241694	0.75433	0.169348	0.279051	0.219675	0.0896525	-0.0527553	0.734879	0.331046	0.010681	0.189548	0.125357	0.135325	0.249338	0.119932	0.308864
MANSC1	-0.198298	0.0738921	-0.0484942	0.679904	-0.138851	0.0817317	-0.0397987	0.806564	-0.109703	0.386306	0.110432	0.467428	-0.166184	0.211954	0.0484184	0.722764	-0.20161	0.118736	-0.264645	0.0280561
NAAA	0.202609	0.073967	0.363564	0.00511482	-0.162672	0.042581	0.0731644	0.624446	0.104588	0.477039	-0.0631167	0.68897	0.388804	0.00649297	0.53652	0.000112531	-0.172279	0.167829	0.119704	0.330966
F2	-0.191869	0.074192	-0.283361	0.0113355	0.0936505	0.224355	0.125421	0.378214	-0.201945	0.114403	0.340073	0.0248485	-0.326026	0.0107135	-0.340002	0.00471334	0.0412995	0.725958	-0.205822	0.0743472
DMBT1	0.203577	0.074323	0.118811	0.326339	0.0912542	0.258025	0.369217	0.0230116	0.330965	0.0274765	0.0462217	0.797479	0.160356	0.216847	-0.0391688	0.743934	0.197516	0.070908	0.18511	0.152533
IGKV3D_20	0.188933	0.0764899	0.317046	0.00554371	-0.12101	0.122927	0.219269	0.146015	0.164655	0.167242	0.0362369	0.812493	0.32707	0.00892553	0.450805	0.000507321	-0.120814	0.34255	0.0906865	0.410997
GPRC5B	-0.202702	0.0771871	-0.354377	0.00159311	0.152233	0.04651	-0.00561723	0.973718	-0.286279	0.0376801	0.279664	0.0721335	-0.415668	0.00167173	-0.396279	0.00132818	-0.0214749	0.838819	-0.120739	0.359384
GP2_002	-0.198258	0.0777891	-0.147982	0.231051	-0.052707	0.516941	-0.0911177	0.564074	-0.0436783	0.757015	-0.0287826	0.86684	-0.346331	0.00716254	-0.217465	0.0967557	-0.159106	0.191492	-0.131499	0.275111
GP6	-0.192512	0.0789361	-0.419204	0.000229751	0.212622	0.0065898	0.110055	0.467106	-0.240971	0.0596553	0.34629	0.026037	-0.432041	0.000692864	-0.566839	5.31208e-06	0.124582	0.290566	-0.133439	0.256175
MXRA8_001	0.19921	0.0800095	0.0486528	0.661638	0.161352	0.0364957	0.140686	0.382854	-0.0536503	0.691861	0.190005	0.234293	0.268233	0.0416424	0.107565	0.35938	0.175134	0.108031	0.175471	0.168721
GPNMB	-0.19168	0.0801978	-0.227617	0.0537733	0.0332283	0.668849	-0.219592	0.162398	-0.286226	0.0238273	0.0125728	0.929497	-0.269064	0.0381912	-0.198652	0.149546	-0.0393703	0.752894	-0.145539	0.233939
CAPZA1	0.188074	0.0803755	0.15098	0.15479	0.0407727	0.583215	0.0893746	0.517344	0.165198	0.164059	-0.0645516	0.632607	0.261212	0.0323598	0.111893	0.33422	0.155323	0.160257	0.17322	0.149424
NEDD8	-0.195271	0.0804638	-0.0166812	0.888827	-0.165948	0.0325137	-0.0984362	0.535029	0.114496	0.409812	-0.218273	0.1505	-0.249242	0.0664097	-0.138687	0.292965	-0.0695946	0.559073	-0.190746	0.12443
SOX18	0.192142	0.0805475	0.2268	0.0450701	-0.024649	0.75746	0.0785394	0.598726	-0.0248694	0.839078	0.107626	0.469972	0.520741	0.000115148	0.448074	0.000383493	0.0829002	0.513421	0.0204389	0.858364
LYPD6B	-0.208195	0.0806416	-0.40703	0.000669233	0.208149	0.00980583	-0.0782598	0.637723	-0.177198	0.206426	0.11279	0.477539	-0.359876	0.0100057	-0.561648	1.77595e-05	0.203293	0.0838437	-0.14583	0.267942
ABI3BP_002	-0.191209	0.0808723	-0.222832	0.0351971	0.03542	0.639942	-0.0560484	0.724563	-0.147517	0.224116	0.114748	0.461854	-0.402349	0.00148687	-0.282336	0.0134459	-0.107732	0.340749	-0.0858644	0.448376
CD93	-0.196918	0.081171	-0.16598	0.139277	-0.0423842	0.580216	-0.217959	0.185734	-0.24493	0.0485602	0.0256359	0.856843	-0.224688	0.0886824	-0.0866482	0.510641	-0.14774	0.217895	-0.167956	0.184196
GK	0.190445	0.0818866	0.331919	0.00494564	-0.141487	0.060236	0.0199088	0.894187	0.213468	0.102587	-0.190339	0.184953	0.471664	0.000535909	0.406344	0.00197544	0.0683432	0.571079	0.0651109	0.570627
MULTIPLE_053	-0.200991	0.0824033	-0.0787427	0.521609	-0.135946	0.0845549	-0.14703	0.410387	-0.034391	0.808261	-0.139532	0.397853	-0.153809	0.273447	-0.107517	0.434938	-0.0559391	0.645365	-0.258206	0.0385407
BAIAP2_002	-0.185634	0.0826515	-0.126129	0.275777	-0.0574418	0.460584	0.0216044	0.890404	0.049662	0.710916	-0.0432802	0.795159	-0.435531	0.000399948	-0.265529	0.0302106	-0.153393	0.18075	-0.0874381	0.438002
A2M_PZP	0.188214	0.0827168	0.0807563	0.44923	0.0946344	0.230507	0.275328	0.0576062	0.114055	0.367895	0.161795	0.311124	0.208671	0.0988412	0.0559267	0.619915	0.129199	0.268962	0.149565	0.202905
CXCL12	0.191003	0.0828119	0.178976	0.0998942	0.0141311	0.850176	0.219334	0.186704	0.199833	0.119166	0.00760942	0.960767	0.380287	0.00468311	0.121041	0.311443	0.259891	0.0210794	0.0579391	0.615123
CORO1C	-0.1989	0.0830072	-0.0748987	0.536394	-0.088556	0.241633	-0.270173	0.100993	-0.14335	0.294408	-0.0934346	0.511615	-0.132887	0.334283	-0.0156847	0.909586	-0.105242	0.372537	-0.195278	0.134096
MYO1D	-0.198783	0.0830201	-0.169562	0.172047	-0.0334156	0.667561	-0.144737	0.399931	-0.189168	0.179406	-0.00239523	0.987817	-0.293682	0.041203	-0.183066	0.19491	-0.0929008	0.452518	-0.155501	0.206438
TPST2	-0.210149	0.0831894	-0.376589	0.00159202	0.144337	0.0658307	0.10172	0.551872	-0.186424	0.192562	0.2371	0.135694	-0.543483	9.85343e-05	-0.539968	2.75844e-05	-0.00419253	0.96935	-0.096763	0.464204
MASP1_001	-0.202495	0.0842803	-0.154746	0.205397	-0.028913	0.727649	-0.125715	0.439261	-0.254954	0.0521606	0.152078	0.320872	-0.322547	0.0210025	-0.0504853	0.720107	-0.262184	0.0478391	-0.146118	0.248297
PLXDC2	-0.185432	0.0845208	-0.267278	0.020908	0.0646436	0.402098	-0.176518	0.252605	-0.0986731	0.438837	-0.0642226	0.66506	-0.391788	0.00225325	-0.389095	0.00287135	-0.00741381	0.950503	-0.0466054	0.68941
TMEM132A_001	0.195853	0.0845316	0.0768544	0.525543	0.134103	0.0971893	0.117874	0.440524	0.0309559	0.822288	0.0784362	0.61154	0.182042	0.185073	0.103897	0.440971	0.0916521	0.470225	0.219572	0.0825183
MULTIPLE_006	0.186553	0.0848043	0.147796	0.190906	0.0342725	0.653405	0.0451003	0.762055	0.0843797	0.518628	-0.0151956	0.91547	0.373379	0.00448904	0.190061	0.131115	0.192173	0.102084	0.118017	0.3322
DKK3	-0.203536	0.0851728	-0.170848	0.136854	-0.0404879	0.618558	-0.10015	0.553908	-0.148509	0.287074	0.0474676	0.766589	-0.251996	0.0885729	-0.175297	0.1656	-0.0871124	0.489847	-0.210899	0.0958753
MST1	-0.192817	0.0852444	-0.324486	0.00590441	0.126933	0.0939229	-0.0671787	0.687175	-0.123709	0.36936	0.0637454	0.666501	-0.419957	0.00270521	-0.470836	0.000362103	0.040271	0.726022	-0.0862538	0.489028
ABHD14B	0.180978	0.0852985	0.365963	0.00110213	-0.164499	0.0303832	-0.0318144	0.8321	0.177684	0.172702	-0.194406	0.20353	0.48447	0.000172723	0.494052	4.29692e-05	0.0111889	0.922059	0.0593009	0.599522
CST1_CST2_CST4	-0.202284	0.0866668	-0.186601	0.120045	-0.0276167	0.728578	-0.097914	0.572025	-0.0181173	0.900423	-0.0824073	0.612322	-0.262077	0.0745903	-0.306661	0.0175245	0.0440006	0.711823	-0.19951	0.117043
COL14A1	-0.182139	0.0867532	-0.327586	0.00505392	0.139114	0.071815	-0.0811788	0.585836	-0.304511	0.019545	0.229164	0.14367	-0.366525	0.00242119	-0.332151	0.00960437	-0.0399106	0.733096	-0.0934589	0.426452
IGFBP2	0.196709	0.087082	0.109153	0.328793	0.0954363	0.210967	0.334413	0.0507893	0.139476	0.301838	0.182828	0.247577	0.25862	0.055915	0.0593915	0.62611	0.204908	0.0634577	0.110777	0.382627
HSPA2_HSPA6_HSPA8	0.179309	0.0872026	0.38324	0.000664015	-0.188194	0.0154325	0.112929	0.406493	0.079248	0.508	0.0428287	0.77115	0.417379	0.000898866	0.625116	2.86263e-07	-0.207465	0.0895523	0.0430583	0.687498
ROR1_001	-0.195903	0.0872832	-0.059633	0.617811	-0.125968	0.108421	-0.0486802	0.770211	0.0206365	0.882264	-0.0562033	0.722818	-0.204862	0.135135	-0.103326	0.432722	-0.0839924	0.476477	-0.236753	0.0639405
HP	-0.205278	0.0875815	-0.387563	0.00139641	0.199689	0.00991735	-0.195576	0.300269	-0.382865	0.0088051	0.204149	0.182272	-0.220953	0.143039	-0.387412	0.00559907	0.165924	0.159915	-0.185627	0.16937
KIF5A_KIF5B_KIF5C	-0.198978	0.0877704	-0.236407	0.0371307	0.0392539	0.59961	-0.17567	0.308841	-0.176664	0.201095	-0.00188752	0.98973	-0.291548	0.0340813	-0.301725	0.019145	0.0191171	0.857085	-0.150905	0.264985
PXDN	-0.189898	0.0882541	-0.137854	0.243575	-0.0671586	0.395214	-0.12294	0.464303	-0.0477546	0.726569	-0.0765333	0.645486	-0.405424	0.000883447	-0.206164	0.111208	-0.213154	0.0562283	-0.0755806	0.550539
PRNP	-0.188088	0.08833	-0.442071	6.07692e-05	0.242323	0.00160949	-0.0449526	0.763692	-0.256345	0.0325159	0.226871	0.112888	-0.504115	0.000127704	-0.583882	2.74459e-06	0.073217	0.541182	-0.0147353	0.897562
TNXA_TNXB	-0.184882	0.0887905	-0.206419	0.0744916	-0.00985158	0.899917	-0.33424	0.0243136	-0.177798	0.143761	-0.135485	0.341999	-0.309821	0.0151319	-0.213915	0.110221	-0.122052	0.334233	-0.044489	0.706666
AOX1	0.183024	0.0888058	0.338757	0.0055084	-0.165868	0.0334532	0.235392	0.102308	0.266585	0.0443069	-0.0298476	0.836344	0.330948	0.0178151	0.350491	0.0100906	-0.0279868	0.829484	0.0618863	0.585778
NID2	-0.190181	0.0888665	-0.165066	0.143944	-0.0335345	0.662838	-0.225448	0.147987	-0.178025	0.163921	-0.0703002	0.627815	-0.25434	0.0577903	-0.160804	0.209629	-0.0838313	0.485734	-0.139998	0.25877
CRK_003	-0.181397	0.0902985	-0.00720287	0.951311	-0.19044	0.0143741	-0.151163	0.326984	-0.0607754	0.652531	-0.106388	0.498286	-0.162832	0.222616	0.0485284	0.708554	-0.211463	0.088938	-0.202098	0.0773723
MVP	0.165958	0.0904447	0.147546	0.159357	0.0182917	0.792539	0.0783795	0.542713	0.0860923	0.459644	-0.0141592	0.912864	0.287404	0.0175974	0.193781	0.0979143	0.0815074	0.468498	0.11211	0.285941
MPST	0.184083	0.0904772	0.413013	0.000195031	-0.205972	0.00730014	0.199632	0.192788	0.341282	0.00669529	-0.146294	0.339219	0.440946	0.000667499	0.450617	0.00022738	0.0164712	0.889259	0.0135361	0.905036
A2M	0.176575	0.0906007	0.0590578	0.571347	0.105017	0.164875	0.269794	0.0500621	0.048748	0.682968	0.232237	0.122624	0.145366	0.205956	0.0683981	0.541654	0.0448149	0.688451	0.169684	0.14744
GPT	0.195578	0.091183	0.10232	0.372142	0.0899424	0.266778	-0.00108938	0.993863	0.110764	0.412098	-0.118365	0.435969	0.199173	0.123692	0.0676341	0.578133	0.136734	0.240338	0.265429	0.0492437
COL4A5	-0.192633	0.0918726	-0.222307	0.0408611	0.0305524	0.692436	-0.0318339	0.847251	-0.139643	0.263458	0.0758979	0.62204	-0.399635	0.00218658	-0.317236	0.00913782	-0.0910446	0.422688	-0.117255	0.340259
TNFRSF1B	-0.194134	0.0921889	-0.306877	0.00502517	0.119203	0.128188	0.0827907	0.595489	-0.131942	0.314325	0.232507	0.142128	-0.430936	0.00120154	-0.427395	0.00019469	-0.00104205	0.992523	-0.12905	0.302161
SLC38A10	-0.180939	0.0922161	-0.128509	0.240147	-0.0436518	0.580338	-0.0288841	0.833386	0.0361036	0.758379	-0.0485333	0.746343	-0.492036	0.000104315	-0.251922	0.0335561	-0.237407	0.0580753	-0.0288832	0.793032
SERPINA6	0.181051	0.0926851	0.127596	0.244166	0.0646978	0.400755	0.0824108	0.583839	0.0979344	0.432099	0.0165914	0.916323	0.345455	0.00472022	0.171459	0.147124	0.183685	0.109749	0.117644	0.308892
ANXA5	0.179849	0.0929118	0.277312	0.0115981	-0.112883	0.135671	0.000562228	0.996899	0.132184	0.295367	-0.150055	0.314589	0.371295	0.00265173	0.396454	0.000858255	-0.0555938	0.616952	0.109045	0.360938
PPL	-0.13922	0.0935231	-0.141375	0.141414	0.00389118	0.948891	-0.11589	0.305286	-0.112477	0.302219	0.00365644	0.975915	-0.122178	0.246871	-0.166854	0.10988	0.059526	0.546167	-0.16014	0.0693115
LAP3	0.180244	0.0936289	0.424343	0.000228868	-0.251741	0.00107117	-0.00897563	0.950996	0.335795	0.00918527	-0.348253	0.0190663	0.424113	0.00167849	0.493389	0.00012288	-0.0668332	0.587337	0.0884896	0.431949
SNAP23	-0.185528	0.0944649	-0.166139	0.154072	-0.0345804	0.656253	-0.0115663	0.945811	-0.111976	0.418555	0.125468	0.450327	-0.39483	0.00314977	-0.211375	0.0942144	-0.193277	0.0954142	-0.0859122	0.468466
MYL12A_MYL12B	-0.185685	0.0957987	-0.1795	0.108571	-0.00187139	0.980676	-0.140438	0.349511	-0.255306	0.0293531	0.114611	0.388791	-0.287848	0.0267369	-0.134572	0.303085	-0.139509	0.25001	-0.120265	0.333024
PGD	-0.154372	0.0966234	-0.133458	0.168804	-0.0194974	0.768255	-0.27995	0.0206352	-0.198155	0.0707276	-0.0963934	0.428716	-0.146158	0.184312	-0.0938213	0.382362	-0.0503238	0.623475	-0.113734	0.276455
RCN3	-0.191834	0.097123	-0.393932	0.00096508	0.208597	0.00643571	-0.0806188	0.645596	-0.22753	0.121074	0.16821	0.273927	-0.333578	0.020672	-0.516112	0.000109466	0.209116	0.0592959	-0.133884	0.311404
GP5	0.183706	0.0973148	0.192384	0.115478	-0.0120324	0.879094	0.0276547	0.857507	0.132915	0.350395	-0.122217	0.418441	0.293478	0.0353278	0.206886	0.127256	0.0919804	0.458886	0.154336	0.215635
CADM4	0.192427	0.0977263	-0.0275073	0.796298	0.220275	0.00500313	0.193302	0.226762	0.04585	0.709252	0.180638	0.247506	-0.0134763	0.918091	-0.0761319	0.513832	0.0688075	0.548356	0.325429	0.00824675
ZG16B	-0.190509	0.0983354	-0.120625	0.298968	-0.0653316	0.412144	-0.285111	0.0667875	0.114474	0.404343	-0.390355	0.0148625	-0.247449	0.0651315	-0.282503	0.0202628	0.0173417	0.880819	-0.101488	0.430119
ARPC3	0.172565	0.0984537	0.146453	0.181839	0.0321926	0.666401	0.119055	0.418409	0.112619	0.369598	0.00693376	0.96297	0.332852	0.00906237	0.164647	0.173042	0.168526	0.151521	0.0903662	0.416318
EFCAB14	-0.184508	0.0988296	-0.0927605	0.433635	-0.100035	0.204891	-0.196291	0.216368	-0.0445995	0.747342	-0.163658	0.305697	-0.26475	0.0420592	-0.115861	0.367308	-0.150502	0.198471	-0.127522	0.313701
MULTIPLE_069	0.178943	0.0988364	0.0248645	0.822102	0.171095	0.0255405	0.107114	0.495905	-0.0270978	0.832954	0.14261	0.3423	0.313629	0.0241902	0.0699132	0.57372	0.239943	0.052913	0.126032	0.267782
F7	0.193106	0.099485	0.32107	0.0116322	-0.133956	0.110492	0.151266	0.301204	0.386617	0.00782932	-0.235001	0.172342	0.186768	0.144086	0.255107	0.0472988	-0.0769909	0.532805	0.207146	0.109891
NAPSA	0.170463	0.100132	0.252128	0.0185222	-0.0528868	0.461717	-0.0725935	0.614322	0.0378265	0.762807	-0.121502	0.370678	0.36131	0.00414876	0.411886	0.000508072	-0.0155887	0.883556	0.126952	0.279293
LIPA	0.187889	0.10054	0.296276	0.00868637	-0.111233	0.156438	0.117221	0.443907	0.272164	0.043863	-0.1865	0.209494	0.353483	0.0127278	0.307221	0.0129898	0.0393556	0.743216	0.116845	0.353731
VDAC1	0.181775	0.100816	0.153383	0.174651	0.047754	0.524654	-0.0453016	0.771254	-0.0234073	0.850827	-0.0300907	0.820951	0.346739	0.0145057	0.27276	0.0354168	0.10942	0.371404	0.14996	0.211603
PGLYRP1	0.184058	0.102159	0.0232653	0.831541	0.167452	0.029228	0.187514	0.248701	-0.10031	0.407959	0.312146	0.0297777	0.354244	0.00770318	0.1325	0.294764	0.224335	0.0607105	0.0764631	0.53323
IGKV1_5	0.177195	0.102245	0.194671	0.0856103	-0.00702518	0.926575	0.0720598	0.662012	0.0545014	0.679048	0.0415572	0.7955	0.317595	0.011628	0.315752	0.0108736	-0.00232956	0.983433	0.129135	0.27972
EML2	-0.182525	0.102535	-0.078087	0.505795	-0.0990228	0.202752	0.0100583	0.951426	-0.0216414	0.871683	0.0332952	0.8364	-0.228829	0.0748432	-0.138335	0.283156	-0.0914308	0.429569	-0.211889	0.0831953
IGLV1_44_IGLV1_47	0.176379	0.102802	0.0993789	0.36718	0.0799261	0.297409	0.0203796	0.893384	-0.0888462	0.464519	0.10877	0.450105	0.379647	0.00449894	0.273389	0.0290757	0.0910549	0.458768	0.100556	0.379767
SPP1_006	-0.181648	0.102957	-0.166239	0.165308	-0.00834692	0.914989	0.092183	0.581926	-0.0404303	0.781001	0.118644	0.498831	-0.348973	0.00756977	-0.247281	0.0453407	-0.0883678	0.429935	-0.155047	0.190283
DLK2	-0.181907	0.103059	-0.339289	0.00171154	0.15185	0.0542186	-0.0493044	0.725535	-0.225885	0.0606736	0.187243	0.223092	-0.474363	0.000296006	-0.410577	0.000377691	-0.0613593	0.614461	-0.0323148	0.774716
GDI2	0.183448	0.103278	0.158127	0.157457	0.0297313	0.701402	0.0886652	0.561117	0.0960261	0.45467	0.000780489	0.995731	0.351565	0.00799201	0.178107	0.149489	0.188904	0.104694	0.107519	0.394015
CNTN2	-0.182438	0.103831	-0.101328	0.40128	-0.104918	0.20966	-0.112231	0.455702	0.0230346	0.869071	-0.169317	0.301813	-0.353676	0.0080362	-0.198501	0.122609	-0.178735	0.159218	-0.0967441	0.43755
ENO1_ENO2_ENO3_003	0.177567	0.103872	0.200996	0.100481	-0.0128775	0.867979	-0.0770267	0.620532	0.191103	0.177909	-0.248837	0.11844	0.306854	0.0136148	0.207949	0.116694	0.107153	0.347329	0.188729	0.134018
SRCAP	0.176824	0.104148	0.239436	0.0352552	-0.0403059	0.602456	0.0700277	0.649804	0.146476	0.248571	-0.0407325	0.789679	0.492912	0.000180741	0.3223	0.0112419	0.169378	0.16858	0.0302729	0.790978
CD300E	-0.175534	0.105514	-0.114082	0.327568	-0.062712	0.417258	-0.132399	0.387596	-0.0126925	0.924853	-0.117844	0.458177	-0.43619	0.000645595	-0.200825	0.11022	-0.236817	0.0402797	-0.0186762	0.875264
GNAQ	-0.174108	0.105658	-0.0250767	0.834432	-0.153623	0.0417484	-0.0293481	0.862887	0.073786	0.591925	-0.135619	0.391789	-0.284212	0.0366457	-0.125403	0.351727	-0.143221	0.231289	-0.14548	0.207691
ADGRL3	-0.178843	0.106061	-0.161979	0.167405	-0.0186414	0.811989	-0.109607	0.478533	-0.291537	0.0234045	0.191272	0.198037	-0.279579	0.0270817	-0.0502893	0.705209	-0.218935	0.0708574	-0.133906	0.28119
TARS1	-0.190659	0.106852	-0.0688234	0.557735	-0.119921	0.125674	-0.108337	0.526276	-0.115988	0.354093	0.0172487	0.906027	-0.151733	0.255556	-0.0358854	0.79363	-0.0988541	0.412178	-0.25694	0.0525156
DLK1	-0.190324	0.107172	-0.222791	0.08072	0.0254794	0.756748	-0.213065	0.192388	0.133018	0.388896	-0.34249	0.0464133	-0.468847	0.000773099	-0.494251	0.00011035	0.0356368	0.74894	-0.00918285	0.945311
CA1	0.181897	0.107227	0.238671	0.0344844	-0.0438959	0.587281	0.340326	0.043663	0.149593	0.229775	0.192364	0.260424	0.486751	0.000281046	0.301901	0.0155708	0.200632	0.121028	-0.0455093	0.666265
FABP5	-0.119456	0.107521	-0.0866816	0.326725	-0.0482106	0.394406	0.00554828	0.955252	0.0210368	0.843154	-0.0103664	0.932874	-0.164793	0.0613763	-0.190677	0.0289068	0.0128777	0.873229	-0.127573	0.122519
C6orf120	-0.180847	0.107535	-0.405824	0.000228921	0.224606	0.00343682	0.164157	0.316931	-0.230135	0.0724321	0.393896	0.0120692	-0.330028	0.00978197	-0.546953	6.40965e-06	0.21515	0.0512883	-0.184765	0.130707
GPX4	0.173383	0.107574	0.166269	0.138135	0.0179886	0.812287	-0.00993397	0.942862	0.155506	0.241468	-0.164763	0.261544	0.436255	0.0012063	0.15277	0.197099	0.296738	0.0114088	0.0546787	0.637531
HPN	0.178314	0.10772	0.198188	0.0827728	0.01003	0.895011	0.228385	0.160275	0.297292	0.0283174	-0.0699308	0.648537	0.19334	0.14877	0.119623	0.341916	0.104072	0.365998	0.151397	0.216871
PDCD6	0.178532	0.108171	-0.00358576	0.975119	0.179319	0.0226057	-0.0464075	0.762127	-0.0894722	0.465585	0.0275995	0.840104	0.204936	0.142699	0.0444644	0.743449	0.149116	0.259695	0.235088	0.04916
SERPINC1	0.182615	0.108473	0.167679	0.14767	0.0186811	0.809959	0.278891	0.104608	0.00576007	0.96569	0.279469	0.0720505	0.377614	0.0049989	0.301063	0.0211391	0.0826158	0.477778	0.0273294	0.82753
CD55	-0.177365	0.10902	-0.185392	0.109378	0.00902894	0.906655	-0.20118	0.209813	-0.187587	0.132047	0.00833938	0.952904	-0.34596	0.00631255	-0.155071	0.251575	-0.174748	0.139212	-0.0611331	0.627658
TAGLN2	-0.166226	0.109202	-0.139339	0.18544	-0.0359683	0.601489	-0.00281229	0.985463	-0.0603566	0.641919	0.0441388	0.754949	-0.243506	0.0554422	-0.203021	0.0778253	-0.0353795	0.726964	-0.177016	0.126061
GALK1	0.169033	0.109915	0.345153	0.00335801	-0.174713	0.0207707	0.0383086	0.801393	0.227446	0.0859171	-0.188568	0.198892	0.454801	0.00074356	0.416593	0.00158263	0.0481425	0.691804	0.0356758	0.75112
MULTIPLE_041	-0.161514	0.110586	-0.142511	0.18955	-0.0226661	0.747182	-0.142863	0.287356	-0.0975927	0.436241	-0.043149	0.742959	-0.151305	0.234418	-0.181311	0.131467	0.0595458	0.591657	-0.173255	0.123044
PLEC	-0.171069	0.110764	-0.160176	0.168194	-0.0053057	0.945675	-0.0934399	0.559691	-0.140727	0.272678	0.0862307	0.58001	-0.230785	0.071352	-0.154096	0.243349	-0.0725098	0.555778	-0.143366	0.208295
CX3CL1	-0.188083	0.11084	-0.280287	0.020828	0.0765131	0.338441	-0.156274	0.323889	-0.296795	0.029343	0.150215	0.287994	-0.318327	0.0290379	-0.251703	0.0717159	-0.090826	0.479337	-0.113237	0.384569
GHR	-0.168939	0.111139	-0.0828574	0.476287	-0.061898	0.429674	-0.128931	0.388363	0.0471748	0.717127	-0.158317	0.320703	-0.229111	0.0688637	-0.188008	0.1387	0.00730285	0.95183	-0.138144	0.225342
CDHR2	0.167509	0.111601	0.239027	0.0335227	-0.0616019	0.409104	0.0418702	0.774724	0.251431	0.0585494	-0.151385	0.315654	0.325372	0.0132193	0.260679	0.0318355	0.0813481	0.480997	0.119203	0.289519
RAB21	-0.186848	0.111982	-0.0838987	0.517759	-0.108433	0.180634	-0.280682	0.0980114	-0.221856	0.126949	-0.0463889	0.777197	-0.209657	0.115075	0.0537703	0.705624	-0.281325	0.0212277	-0.138714	0.295081
CLIC1	-0.174736	0.112055	-0.083992	0.463717	-0.0997478	0.192439	-0.00190725	0.990689	-0.0199695	0.880005	-0.000755253	0.996117	-0.3176	0.0134528	-0.153031	0.226442	-0.16899	0.138353	-0.1289	0.286838
PCBP1_PCBP2_PCBP3	0.185501	0.112559	0.113476	0.330066	0.0581757	0.473957	0.0678272	0.674673	0.0180506	0.886909	0.0307383	0.833467	0.191981	0.138799	0.162577	0.219988	0.0173338	0.886379	0.200774	0.140029
TRHDE	0.172864	0.112669	0.155467	0.166207	0.0143259	0.853342	-0.00181508	0.990395	0.091194	0.492782	-0.116523	0.47633	0.243248	0.0551355	0.19314	0.100728	0.0560523	0.623406	0.170343	0.151424
ADAMTS17	-0.178807	0.113467	-0.171469	0.141159	-0.00565087	0.945379	-0.105722	0.501185	-0.0481909	0.710987	-0.0610083	0.71104	-0.39623	0.00305461	-0.256243	0.0440132	-0.13405	0.303858	-0.0839092	0.471345
MULTIPLE_046	0.173095	0.114642	0.0145339	0.899221	0.155335	0.0511643	0.315895	0.0475423	0.307921	0.0363951	-0.00572249	0.975081	0.284568	0.0310405	-0.223035	0.0324723	0.502415	4.1156e-06	0.0645492	0.573466
NHLRC3	0.173098	0.114843	0.361842	0.00101751	-0.191621	0.0134575	0.0457234	0.753892	0.147875	0.193667	-0.116691	0.387461	0.352114	0.00531982	0.562001	9.2872e-06	-0.200353	0.0960226	0.0979154	0.413165
NCAM1	-0.17296	0.114983	-0.188039	0.107985	0.0156825	0.841067	-0.0427325	0.786457	-0.0846263	0.514225	0.0431249	0.783519	-0.281975	0.0255299	-0.251651	0.0522884	-0.0207332	0.861675	-0.144709	0.226114
PLS3_002	-0.150481	0.115197	-0.161341	0.110752	0.00633773	0.921212	-0.186445	0.205483	-0.17414	0.143842	-0.0460835	0.713702	-0.257437	0.0317507	-0.164477	0.156475	-0.0859595	0.388129	-0.0760537	0.482774
ASGR2	0.177732	0.115334	0.0182033	0.87081	0.165488	0.0353646	0.11087	0.478048	0.0102429	0.936731	0.141265	0.364792	0.100409	0.442333	0.0336202	0.782047	0.0657986	0.576185	0.258083	0.0355357
IGLV8_61	0.172407	0.115739	0.347783	0.00313457	-0.167746	0.0368135	0.398217	0.0109866	0.396238	0.00210718	-0.000375287	0.998084	0.37398	0.00517877	0.327247	0.0136817	0.0343767	0.791745	-0.0419625	0.708494
FCGR3A	-0.169643	0.116044	-0.124421	0.28145	-0.0510333	0.515041	-0.146341	0.33549	-0.106718	0.423389	-0.0455596	0.783116	-0.307927	0.00928836	-0.133268	0.27863	-0.155801	0.169633	-0.0836993	0.485692
EHD1	0.178901	0.117235	0.114907	0.315651	0.0654395	0.39212	0.0273762	0.868493	-0.0432751	0.751727	0.0721342	0.626411	0.24131	0.0848337	0.225784	0.0759331	0.0172832	0.880113	0.194572	0.132099
DSC3	-0.166399	0.117471	-0.161953	0.138621	-0.0163366	0.826001	-0.16985	0.238107	-0.108819	0.396908	-0.0752407	0.61296	-0.374926	0.00393522	-0.219718	0.0593957	-0.140401	0.21447	-0.0406157	0.718498
PRDX5_001	0.174323	0.117602	0.259465	0.0241879	-0.0885497	0.259001	0.0762043	0.621069	0.178816	0.172904	-0.10376	0.509426	0.354577	0.00598271	0.326168	0.00921311	0.0191388	0.870525	0.0861474	0.484573
UCHL1	-0.171186	0.11767	0.0749015	0.528814	-0.239914	0.0015653	0.0351831	0.839658	0.178941	0.199523	-0.165723	0.307752	-0.237737	0.0694569	-0.028267	0.830036	-0.215076	0.0581768	-0.187449	0.118141
AMN	0.168351	0.118079	0.271532	0.016394	-0.106176	0.170299	0.10611	0.452545	0.119638	0.333025	-0.00960907	0.947665	0.265131	0.0454686	0.367226	0.0028529	-0.075322	0.540497	0.12192	0.289242
PKLR	0.158186	0.118115	0.3944	0.000702102	-0.241847	0.00123457	0.0974054	0.487184	0.361369	0.00484772	-0.249997	0.0781857	0.422436	0.000938223	0.400513	0.0017483	0.00622975	0.958764	0.0195099	0.857946
WIPF2	-0.157709	0.118385	0.116957	0.315854	-0.262878	0.000549734	-0.0286199	0.846379	0.127762	0.334569	-0.159428	0.318499	-0.10401	0.394732	0.0964362	0.437857	-0.187664	0.111418	-0.232605	0.0295525
SNX9	-0.183853	0.119461	-0.179133	0.133734	-0.0160719	0.839999	-0.201253	0.229149	-0.218482	0.12758	0.0282544	0.851018	-0.225453	0.128176	-0.163266	0.21705	-0.0831784	0.495228	-0.149453	0.261277
GSTA1_GSTA2	0.165211	0.119664	0.26685	0.0169882	-0.13282	0.0850404	0.0266786	0.845285	0.200199	0.117224	-0.18181	0.225128	0.58211	2.00038e-05	0.306554	0.0104338	0.246884	0.0489658	-0.0462165	0.659531
HYOU1	-0.164738	0.120419	-0.109349	0.346649	-0.0535282	0.492991	-0.120519	0.419302	-0.0886514	0.476549	-0.0561448	0.710081	-0.167567	0.189125	-0.130351	0.322238	-0.0439067	0.729971	-0.184539	0.104986
FN1_002	-0.167499	0.120578	-0.0388404	0.752571	-0.0996684	0.203642	-0.120124	0.468374	-0.193981	0.143348	0.102776	0.493597	-0.0756454	0.576092	0.110557	0.441051	-0.148508	0.254379	-0.250745	0.0372068
PDGFRB_003	-0.16493	0.121235	-0.124148	0.291496	-0.0414967	0.594516	-0.0554738	0.707818	-0.151233	0.233931	0.12667	0.400216	-0.26198	0.0337136	-0.0901102	0.496832	-0.15603	0.205485	-0.132551	0.258276
FSTL3	-0.172083	0.121785	-0.337387	0.00306312	0.178769	0.0216153	0.0394009	0.792699	-0.106548	0.421745	0.146599	0.344903	-0.467174	0.00022947	-0.520437	1.52233e-05	0.0741363	0.501692	-0.0527981	0.667629
RDX	-0.169729	0.121868	0.0179376	0.883039	-0.20048	0.00917257	-0.0768032	0.654274	0.00581499	0.966486	-0.0879227	0.568574	-0.271419	0.0455702	0.0297705	0.831154	-0.307408	0.0114701	-0.127981	0.296286
AQP2	-0.176998	0.122295	-0.208252	0.0659147	0.0119352	0.875585	-0.278666	0.0926744	-0.122787	0.365447	-0.178223	0.225565	-0.209703	0.138992	-0.288031	0.02309	0.0664785	0.562068	-0.120938	0.344851
PCDH9	-0.174952	0.122468	-0.273058	0.018644	0.0881719	0.274895	-0.113387	0.468284	-0.144674	0.276021	0.0417764	0.787071	-0.27051	0.053092	-0.364143	0.00488561	0.0952699	0.456575	-0.127708	0.292508
TXN	-0.14447	0.123475	-0.090632	0.376163	-0.0601978	0.371412	-0.119883	0.385958	0.0438795	0.720667	-0.168503	0.246063	-0.206127	0.0734071	-0.202657	0.0603839	-0.00746209	0.941312	-0.112594	0.261066
MTHFD1	0.161248	0.124289	0.264997	0.0214471	-0.113748	0.128483	0.114962	0.443161	0.186597	0.149873	-0.0543121	0.708828	0.353092	0.00722401	0.320806	0.0127271	0.0221885	0.852862	0.0672492	0.555225
GP1BA	0.168155	0.124511	0.21898	0.0558552	-0.0465493	0.554835	0.0932362	0.534664	0.16407	0.200709	-0.0587644	0.713058	0.369429	0.00426161	0.27123	0.0297044	0.10979	0.373561	0.0607998	0.592464
PNPO	0.175573	0.124926	0.243675	0.0485641	-0.083923	0.302286	0.0721735	0.650945	0.201169	0.143247	-0.143496	0.38486	0.407282	0.00361344	0.251498	0.0639249	0.144401	0.261093	0.0533914	0.652109
SLC36A2	0.165821	0.124996	0.140384	0.1894	0.018315	0.808702	0.161225	0.29303	-0.0233283	0.838994	0.174821	0.219002	0.228676	0.0694631	0.254615	0.0383652	-0.0285979	0.809592	0.125536	0.282806
CHMP2A	-0.181125	0.125301	-0.28248	0.0121102	0.102261	0.175146	-0.239379	0.177528	-0.220558	0.105313	-0.0335101	0.815194	-0.194022	0.165047	-0.347257	0.00741833	0.142405	0.189677	-0.151254	0.269072
S100A7	-0.134376	0.126242	-0.131512	0.191085	-0.0211908	0.740995	-0.0472064	0.712104	-0.100061	0.387408	0.0386209	0.775089	-0.137464	0.189207	-0.167875	0.122304	0.0285677	0.773401	-0.180288	0.055641
COCH	-0.163085	0.126382	0.133272	0.262592	-0.286105	0.000193772	-0.297382	0.0464962	0.0971718	0.480697	-0.382823	0.0114084	0.00926704	0.945656	0.178875	0.170275	-0.15215	0.217962	-0.208866	0.0750563
C4B	0.167869	0.126546	0.121872	0.278773	0.0524816	0.499266	0.115989	0.429807	0.107852	0.406656	0.0130975	0.930818	0.440946	0.0010459	0.139759	0.252843	0.307771	0.0114336	0.0077278	0.947546
LRP2	0.168376	0.12679	0.274057	0.019285	-0.101016	0.195377	0.154532	0.326522	0.187845	0.151948	-0.0212413	0.883298	0.336551	0.0208684	0.349353	0.00968748	-0.00566252	0.965748	0.0620279	0.589499
RAB18	-0.179987	0.127209	-0.217366	0.0547828	0.0300181	0.700656	-0.132459	0.428896	-0.249739	0.0636903	0.0761258	0.625434	-0.249443	0.0657464	-0.24068	0.050094	-0.0383904	0.723947	-0.149285	0.262174
KIF5B	-0.174005	0.127605	-0.0971201	0.43801	-0.0974349	0.211975	-0.171425	0.340649	-0.0290589	0.846134	-0.155134	0.343475	-0.184834	0.196962	-0.174841	0.208476	-0.0169623	0.885378	-0.165162	0.201717
CA12	-0.166551	0.128879	-0.39005	0.000837365	0.234322	0.00250225	-0.0106041	0.946485	-0.390932	0.00364356	0.361875	0.0187901	-0.298577	0.0261093	-0.382845	0.00336224	0.112996	0.351023	-0.134579	0.260062
APOA4	0.166788	0.128912	0.192428	0.0833911	-0.0168238	0.823206	0.0572757	0.701047	-0.0350793	0.773076	0.110896	0.372762	0.369907	0.00367393	0.386121	0.00295194	-0.00982372	0.93114	0.0775093	0.551672
OLR1	-0.174258	0.129101	-0.370646	0.00139841	0.204558	0.00762859	-0.031601	0.84567	-0.218535	0.105771	0.177309	0.22815	-0.412653	0.002437	-0.470575	0.000294752	0.0980656	0.386926	-0.0615026	0.633942
VDAC2	0.167734	0.129163	0.154537	0.184642	0.0307684	0.683894	0.00464948	0.976961	-0.0352513	0.785975	0.025771	0.853912	0.225607	0.0964793	0.284177	0.0314264	-0.0166774	0.888589	0.179648	0.148684
PGM1_002	0.168124	0.130597	0.134133	0.239652	0.0290169	0.710039	0.0660977	0.657884	0.0610995	0.636258	0.0211333	0.886037	0.342597	0.00545005	0.187751	0.139742	0.151295	0.185953	0.0939535	0.462532
UGDH	0.165362	0.130646	0.242145	0.0276864	-0.0735833	0.332157	0.181381	0.250329	0.186862	0.132797	-0.00279163	0.984299	0.328643	0.0142663	0.269923	0.0326671	0.0636915	0.594403	0.0343163	0.766883
IGLV2_18	0.163648	0.131586	0.233555	0.0475314	-0.056432	0.467343	0.198527	0.218949	0.142302	0.267483	0.0677959	0.652236	0.308579	0.0186865	0.320089	0.0185348	-0.011446	0.926859	0.0715219	0.546059
SRC	-0.171995	0.132521	-0.0400917	0.745347	-0.140551	0.0835346	-0.0343374	0.83748	-0.169912	0.204576	0.0942588	0.547441	-0.259386	0.0509992	0.0603145	0.669244	-0.315423	0.0141021	-0.177349	0.168344
IGHV3_72_IGHV3OR16_9	-0.172991	0.132795	-0.432868	9.67636e-05	0.271265	0.000336817	-0.0100531	0.952119	-0.257762	0.0487075	0.220087	0.124733	-0.373335	0.00774809	-0.576545	4.71949e-06	0.22464	0.0481561	-0.0962527	0.449129
ITGAV	-0.171393	0.133198	-0.166354	0.190522	-0.0164605	0.832588	-0.143755	0.374661	-0.141069	0.339025	-0.0268	0.862848	-0.171019	0.240458	-0.173288	0.216765	0.0077129	0.950849	-0.189135	0.133597
ALDH1L2	0.157402	0.133403	0.391992	0.000614482	-0.238725	0.00204379	0.108437	0.43719	0.322694	0.0100161	-0.193795	0.18557	0.406115	0.00289176	0.445121	0.000496628	-0.0437768	0.738054	0.0338087	0.751488
EEF2	-0.16372	0.133711	-0.174525	0.122598	0.00898931	0.903371	-0.0672365	0.678436	-0.157309	0.215153	0.0604286	0.664273	-0.150185	0.265081	-0.215042	0.10451	0.0702733	0.542618	-0.209103	0.0842807
CPZ_004	-0.173331	0.133806	-0.291945	0.009591	0.121263	0.118895	-0.11029	0.483962	-0.281592	0.0319636	0.191014	0.21724	-0.432811	0.00067888	-0.295413	0.0156017	-0.11959	0.278459	-0.0177846	0.891711
VASN	0.163698	0.13397	0.184987	0.0983278	-0.024067	0.7519	0.188622	0.240149	0.105136	0.42898	0.0775998	0.628295	0.242378	0.0601474	0.220988	0.0645595	0.0349267	0.755666	0.104173	0.377478
GSS	0.148602	0.134066	0.204715	0.0552575	-0.0555455	0.43709	0.136178	0.322049	0.0844535	0.471551	0.0574618	0.666422	0.297959	0.0169395	0.290557	0.0163703	0.0181081	0.87762	0.0536951	0.611801
FN1_003	-0.166738	0.134204	-0.251611	0.0303938	0.0995755	0.203687	0.0202613	0.891105	-0.0524469	0.707357	0.0580828	0.730152	-0.434601	0.00069733	-0.40193	0.000510654	-0.00971735	0.929273	-0.0618421	0.610412
ACTN4	0.155375	0.134966	0.0974589	0.357353	0.0629806	0.381492	0.084788	0.546159	0.0409369	0.730348	0.0528873	0.69409	0.26405	0.0329108	0.131315	0.27003	0.143448	0.200474	0.0966992	0.403396
CHGA	-0.161809	0.135148	-0.12049	0.291689	-0.0706864	0.381588	-0.207925	0.103504	0.00795666	0.950318	-0.219192	0.137978	-0.313252	0.0185379	-0.220323	0.070506	-0.107098	0.409094	-0.03856	0.740329
FLOT1_002	0.167979	0.135535	0.18304	0.115065	-0.0154192	0.846803	0.188318	0.201831	0.0168821	0.892644	0.165225	0.258059	0.287594	0.0385371	0.297407	0.0230809	-0.00500571	0.968935	0.0882154	0.451272
CRYM	0.168455	0.135651	0.289939	0.00729769	-0.14055	0.0696622	0.0419426	0.774949	0.281678	0.0258405	-0.239251	0.0981151	0.367796	0.00809326	0.288719	0.0150634	0.0646962	0.590956	0.0751821	0.534923
GPX1	0.166257	0.135728	0.356525	0.00164112	-0.180737	0.0188248	0.146668	0.34018	0.167277	0.169707	-0.0168209	0.906622	0.542473	5.70241e-05	0.49443	0.000135211	0.0556426	0.648207	-0.0535788	0.638465
PCBD1	0.170415	0.136657	0.162502	0.176726	0.00302319	0.969844	0.00363109	0.981679	0.160267	0.245898	-0.13141	0.393464	0.282788	0.0488222	0.169892	0.205573	0.109135	0.397967	0.138091	0.257917
DCBLD1	-0.164288	0.136683	-0.057738	0.618869	-0.116286	0.13857	-0.195548	0.193953	-0.0965278	0.4555	-0.080549	0.588921	-0.0681992	0.606314	-0.00200803	0.987768	-0.0617408	0.617402	-0.213287	0.0785171
ST13P5	0.161726	0.137274	0.258419	0.0238564	-0.095494	0.211061	0.132417	0.406878	0.113682	0.367512	0.0179947	0.901677	0.360484	0.00628792	0.346687	0.00776876	0.0265302	0.8248	0.0429565	0.716479
LRRC15	0.166461	0.137325	0.143142	0.201146	0.0271809	0.723771	0.0901109	0.558158	0.124467	0.336612	-0.03789	0.800693	0.246317	0.0737631	0.15422	0.211709	0.10298	0.392875	0.143376	0.23948
PDCD1LG2	0.16372	0.137946	0.028862	0.809	0.109804	0.164722	0.0233426	0.884377	0.099348	0.483389	-0.0465953	0.777889	0.064962	0.619502	-0.0136844	0.913709	0.0553317	0.635324	0.283347	0.0207414
KHK_001	0.153266	0.138429	0.377383	0.0012051	-0.226585	0.00305338	0.118008	0.430096	0.307792	0.0176868	-0.190955	0.216357	0.430731	0.000890913	0.414528	0.0012004	0.0278655	0.820553	-0.00859677	0.935795
THY1	-0.166446	0.13899	-0.107373	0.374653	-0.0499199	0.526089	-0.0853197	0.610625	-0.107593	0.430019	0.0658674	0.683216	-0.16257	0.226106	-0.09321	0.484669	-0.0683342	0.573164	-0.175177	0.151369
CORO1B	0.157385	0.139166	0.294757	0.0113721	-0.116031	0.121646	-0.021102	0.891314	0.0620874	0.626277	-0.0890617	0.501335	0.409931	0.00285399	0.477967	0.00045861	-0.0446588	0.714246	0.0618363	0.600622
PLAT	0.176325	0.139516	0.139879	0.254806	0.0415386	0.605454	0.268789	0.103696	0.0777491	0.59865	0.179033	0.247715	0.21314	0.143679	0.183514	0.173171	0.0259143	0.828761	0.119327	0.372575
KIRREL1_002	-0.156933	0.13989	-0.213937	0.0543657	0.0448735	0.565612	-0.072209	0.586711	-0.082344	0.490571	0.0369722	0.802234	-0.366572	0.00376974	-0.29705	0.0149899	-0.059126	0.635643	-0.0398267	0.714725
FLNC	-0.167475	0.141083	-0.392871	0.000271516	0.233706	0.00217126	-0.112143	0.480847	-0.32919	0.00604788	0.251785	0.0777743	-0.300912	0.0268227	-0.420013	0.000678471	0.130777	0.266517	-0.0891703	0.46462
LGALS9	0.159823	0.141562	0.0279149	0.802961	0.133382	0.0844256	0.0424921	0.77046	0.108095	0.389111	-0.0650685	0.658801	0.0929284	0.47925	-0.0650343	0.597851	0.183197	0.134829	0.22515	0.0556108
LCN1	-0.167062	0.141705	-0.0936863	0.42106	-0.0644219	0.406924	-0.180608	0.288413	-0.117667	0.37369	-0.0505245	0.732124	-0.140874	0.326666	-0.0495101	0.714374	-0.0801351	0.52369	-0.174704	0.157436
SEMA4B	-0.173051	0.142801	-0.0775844	0.530716	-0.0941376	0.242136	0.0160661	0.926475	0.120249	0.408156	-0.121368	0.461368	-0.235101	0.0917275	-0.224333	0.0921541	0.0187806	0.873115	-0.195127	0.137464
ANGPTL3	0.169026	0.144183	0.0494678	0.673937	0.142788	0.0655338	0.162917	0.335458	0.0426692	0.744503	0.107061	0.45584	0.2245	0.113619	0.0530346	0.699264	0.18739	0.135233	0.14004	0.271366
GLRX3	-0.168028	0.144184	-0.0289915	0.81291	-0.164393	0.0395857	-0.0817497	0.632677	0.0198129	0.889505	-0.102728	0.529131	-0.23404	0.0870047	-0.0883735	0.515495	-0.164489	0.166386	-0.147342	0.252166
ITIH4_003	0.15734	0.144231	0.154207	0.192317	0.0100245	0.897413	0.057668	0.705775	0.180907	0.198759	-0.108371	0.504156	0.266883	0.0278759	0.123353	0.322029	0.139177	0.204865	0.129361	0.301336
ATP5F1B	-0.174315	0.144671	-0.256609	0.0368656	0.0751941	0.345079	-0.27852	0.0856694	-0.340415	0.016659	0.0476465	0.733513	-0.156621	0.281964	-0.202587	0.14898	0.0407872	0.739084	-0.1641	0.240344
SIRPA	-0.16988	0.144856	-0.286634	0.0126022	0.133132	0.094216	-0.119065	0.452173	-0.258176	0.0545174	0.160907	0.318512	-0.275299	0.0428913	-0.301351	0.0147704	0.0535504	0.653406	-0.118306	0.348396
NPC2_002	-0.157426	0.145334	-0.026033	0.82477	-0.13795	0.0766883	-0.0907958	0.552438	0.0454143	0.737602	-0.145492	0.36813	-0.208303	0.0912034	-0.0637968	0.611746	-0.131453	0.253695	-0.148841	0.216259
PRDX1_PRDX2	0.155263	0.146099	0.0420292	0.716968	0.124345	0.114312	0.0863115	0.567544	0.155857	0.24719	-0.0569184	0.729129	0.175825	0.1714	-0.0763805	0.526871	0.270701	0.0243336	0.163055	0.153863
MULTIPLE_130	0.177264	0.146539	-0.026052	0.810946	0.214187	0.00871828	0.100421	0.523428	0.0734923	0.560697	0.0244674	0.87379	-0.0621792	0.638481	-0.112909	0.339698	0.0692169	0.55129	0.361439	0.00720698
MRC2	-0.154968	0.146893	-0.180921	0.131199	0.0255974	0.741471	-0.00501182	0.974433	-0.116123	0.36977	0.145633	0.333873	-0.256144	0.0523345	-0.2185	0.110457	-0.02614	0.83649	-0.129048	0.25769
PSMC3	-0.159252	0.147769	0.0463764	0.682349	-0.19937	0.00820179	-0.0720076	0.656545	-0.0605129	0.632628	-0.00954038	0.946912	-0.0831968	0.546477	0.13238	0.3127	-0.205913	0.0920911	-0.230877	0.0490712
IGHV3_7	0.159314	0.148157	0.202389	0.0754137	-0.0296084	0.707611	0.192165	0.225877	0.154488	0.233973	0.0254547	0.878167	0.2279	0.0696803	0.254749	0.0371763	-0.0201102	0.864888	0.107239	0.362869
ICAM3	-0.16231	0.148756	-0.163507	0.158262	-0.0112216	0.885405	-0.112102	0.498998	-0.113617	0.409943	0.00388559	0.981246	-0.294364	0.0216132	-0.184626	0.138511	-0.111771	0.320162	-0.0899194	0.465727
HSPB1	0.138977	0.149164	0.236454	0.020479	-0.0931252	0.178579	0.158261	0.226657	0.0604417	0.593916	0.0997603	0.454261	0.282773	0.0119741	0.369761	0.00103497	-0.0960465	0.365001	0.0303902	0.770093
VIL1_002	0.16797	0.14993	0.190996	0.0976259	-0.0328606	0.675123	0.157861	0.31371	0.118882	0.367056	0.0479318	0.748694	0.374695	0.00919962	0.242915	0.0557802	0.117864	0.33613	0.0347006	0.777562
IGKV2D_28_002	0.162587	0.1509	0.130934	0.281365	0.0546357	0.509308	0.0466244	0.76963	0.00436843	0.97202	0.0854959	0.563998	0.112561	0.393576	0.236102	0.0974638	-0.10637	0.42986	0.246403	0.0505621
TPD52L2	-0.15864	0.150924	-0.113625	0.31148	-0.0511794	0.512189	-0.0554831	0.710139	-0.0681096	0.58018	0.033041	0.819436	-0.197429	0.138148	-0.124595	0.327634	-0.085964	0.490624	-0.161967	0.172554
ANXA7	0.160391	0.151439	0.148835	0.199348	0.0166868	0.830703	-0.115726	0.447276	0.00594515	0.96305	-0.111142	0.442351	0.348113	0.011513	0.255631	0.0513341	0.0914788	0.464847	0.137389	0.254281
MULTIPLE_075	-0.153755	0.152315	0.103804	0.368323	-0.240201	0.00156038	-0.18274	0.24679	0.0392419	0.775355	-0.213725	0.171126	-0.00333628	0.97978	0.164829	0.18892	-0.14998	0.189289	-0.239553	0.049623
SNX18	-0.15845	0.152437	-0.138918	0.218847	-0.0227435	0.771961	-0.24874	0.0946786	-0.130152	0.28885	-0.138147	0.329462	-0.298627	0.0216482	-0.157242	0.226488	-0.138986	0.263796	-0.029906	0.808028
ACE2	-0.15988	0.152587	-0.161503	0.164983	0.0260674	0.729819	-0.214587	0.194205	-0.17877	0.205842	-0.0207619	0.887758	-0.0425595	0.765935	-0.13304	0.3028	0.123395	0.294172	-0.224243	0.0738331
RRAS_RRAS2_001	-0.176247	0.152956	-0.104414	0.384642	-0.0579856	0.484392	-0.181742	0.271972	0.0262551	0.844857	-0.173953	0.257022	-0.431897	0.00249614	-0.215378	0.10784	-0.211022	0.0960212	-0.00749621	0.95598
LIN7A_LIN7B_LIN7C	-0.166526	0.15376	-0.0625075	0.607412	-0.0886554	0.256248	-0.103962	0.582868	-0.0421319	0.768787	-0.0877073	0.592661	-0.0917784	0.53063	-0.0920009	0.508396	0.0271837	0.822805	-0.227863	0.0745652
MUC1_003	-0.152526	0.15535	-0.219268	0.0598922	0.0642984	0.406855	-0.147344	0.339503	-0.405767	0.00105745	0.257152	0.0803571	-0.254364	0.0450937	-0.0639778	0.631856	-0.192301	0.124967	-0.0809988	0.484237
IGLC3	-0.156506	0.155392	0.0170035	0.885961	-0.156744	0.0422218	-0.11883	0.454812	-0.0260851	0.84865	-0.105736	0.479638	-0.0999232	0.471995	0.0568339	0.669541	-0.128295	0.29901	-0.20666	0.0899622
CACNA2D1	-0.14723	0.155753	-0.0675797	0.561847	-0.0756069	0.326682	-0.0455767	0.75351	0.0822394	0.50541	-0.136009	0.367461	-0.404592	0.00128151	-0.183229	0.159186	-0.204445	0.103517	-0.0159441	0.881159
CCT8	0.162028	0.156189	0.214636	0.0567507	-0.0527025	0.496231	-0.0276757	0.861987	0.0556985	0.658078	-0.0864259	0.557232	0.262773	0.0328579	0.329349	0.00960074	-0.0730455	0.51207	0.165907	0.208161
ABI3BP_001	-0.160263	0.156315	-0.227274	0.0547944	0.0813533	0.29852	-0.0319491	0.838819	-0.183079	0.179077	0.112845	0.467564	-0.247459	0.071672	-0.307992	0.0178469	0.094447	0.435014	-0.156599	0.208247
ACY3	0.143236	0.156803	0.271267	0.0165916	-0.14164	0.0556407	0.22835	0.138473	0.192044	0.117909	0.033112	0.822736	0.242178	0.0435131	0.342374	0.0083913	-0.112329	0.342996	0.0468968	0.666375
CDH13_001	-0.154005	0.157475	-0.0615909	0.596716	-0.10441	0.179689	-0.24943	0.108951	-0.121751	0.334782	-0.105152	0.472933	-0.197542	0.115811	0.0112234	0.933091	-0.223524	0.0679088	-0.0813523	0.505383
PSMA7_PSMA8_002	0.148825	0.157876	0.20694	0.0706667	-0.0612199	0.41774	0.236503	0.099139	0.306689	0.018059	-0.0628181	0.678296	0.200107	0.0955275	0.095594	0.42633	0.110384	0.32312	0.0791828	0.499175
SPARCL1	-0.159258	0.158486	-0.328869	0.00361674	0.147449	0.0565579	0.171555	0.31587	-0.188035	0.143751	0.347394	0.028891	-0.204518	0.135613	-0.417479	0.000951511	0.197208	0.100472	-0.239954	0.0396101
PPIC	0.156592	0.160927	0.0621116	0.590991	0.0897381	0.262667	0.00234201	0.987714	0.111813	0.42058	-0.145495	0.400144	0.262723	0.0421958	0.0274622	0.814199	0.228363	0.0522073	0.132973	0.258966
SDCBP_001	0.165458	0.161164	0.00447765	0.969455	0.168092	0.0379619	0.0758062	0.653574	0.027757	0.84177	0.0706339	0.651245	0.202779	0.137914	0.000602137	0.996344	0.181798	0.126038	0.17895	0.187378
VMO1	-0.151805	0.161626	-0.212417	0.0516255	0.0668996	0.386812	0.0465559	0.746722	-0.0308243	0.803489	0.0673323	0.661289	-0.394116	0.00143523	-0.350889	0.00250203	-0.0232514	0.839014	-0.065305	0.572962
PNPLA8	0.152858	0.161775	0.269114	0.0252786	-0.112977	0.15099	0.0922025	0.556874	0.182813	0.176278	-0.066341	0.682301	0.307667	0.0192601	0.349425	0.00752742	-0.0322159	0.792019	0.0780285	0.500702
ANGPTL1_ANGPTL2_002	-0.16151	0.162161	-0.234569	0.0504651	0.0888994	0.257526	-0.0907267	0.59095	-0.312721	0.0257808	0.234789	0.098768	0.00335647	0.982529	-0.175982	0.205263	0.191136	0.142581	-0.297785	0.0170919
COL5A3	-0.146043	0.162318	-0.135821	0.239397	-0.0199136	0.797532	0.0580031	0.67994	0.0386683	0.751589	0.0388343	0.787809	-0.390033	0.00129225	-0.255187	0.0525371	-0.137023	0.265685	-0.0434243	0.702992
CD27	-0.153067	0.162369	-0.229635	0.0492872	0.0843503	0.280581	-0.0260962	0.863758	-0.0847845	0.532908	0.0650268	0.683888	-0.441933	0.00048592	-0.331517	0.00774186	-0.0991004	0.380066	-0.0107634	0.929664
HINT1	-0.156332	0.162841	0.00497754	0.966173	-0.172999	0.0285299	-0.0450026	0.779791	-0.0644679	0.633233	-0.00983844	0.950601	0.0617121	0.652206	0.0388991	0.765055	0.0424532	0.733985	-0.336557	0.00419349
NECTIN2_001	-0.155895	0.163096	-0.126436	0.29252	-0.0214437	0.784686	-0.0749486	0.639819	-0.155748	0.248527	0.0597464	0.691774	-0.0770122	0.600456	-0.0989469	0.466048	0.0303344	0.818995	-0.229959	0.045658
SLC5A1	0.157847	0.1633	0.134944	0.235333	0.0191934	0.807483	0.175284	0.266007	-0.0932033	0.453794	0.266148	0.0627984	0.198033	0.143188	0.30879	0.0175228	-0.109702	0.371702	0.12226	0.327894
NDRG2_001	-0.151485	0.16359	0.0119791	0.921591	-0.141388	0.0769211	-0.0942105	0.536071	-0.0820178	0.549068	-0.00302517	0.985008	-0.16688	0.199437	0.0658965	0.612115	-0.224651	0.0725567	-0.159842	0.173727
CA4	0.154767	0.163848	0.138317	0.222926	-0.00101605	0.989411	0.267011	0.0925975	0.181366	0.173006	0.0676004	0.671416	0.0522415	0.698322	0.102744	0.398248	-0.0661442	0.576164	0.180032	0.12343
COL12A1	-0.154383	0.16388	-0.328302	0.00469273	0.165507	0.0358264	-0.153069	0.320737	-0.221825	0.0896685	0.0733059	0.6355	-0.452454	0.000470181	-0.404	0.00160766	-0.048054	0.685806	0.0489557	0.683886
KAZALD1_002	-0.153295	0.163997	-0.0685626	0.565877	-0.0806684	0.31934	-0.0751112	0.624415	-0.00797281	0.953089	-0.0676382	0.681	-0.221108	0.091623	-0.0893542	0.488217	-0.0938908	0.455507	-0.140625	0.234771
IGHV3_35	0.162738	0.164128	0.087584	0.458693	0.0946021	0.23581	-0.0749424	0.641348	0.012612	0.925205	-0.0957371	0.525769	0.267214	0.0509298	0.119451	0.370416	0.163493	0.180217	0.16436	0.205147
S100A7_S100A7A	-0.124762	0.164443	-0.12798	0.205763	-0.00626819	0.923565	-0.0900313	0.448648	-0.105902	0.357182	0.00648606	0.960212	-0.0965897	0.383965	-0.156726	0.1514	0.0675975	0.522299	-0.156903	0.104751
CLEC7A	-0.158595	0.16465	-0.102065	0.410152	-0.0426909	0.589557	-0.103778	0.548391	0.0533478	0.721441	-0.1462	0.390864	-0.343932	0.0101795	-0.213746	0.107186	-0.113226	0.315019	-0.0459832	0.71844
IGLV7_46	0.161992	0.165001	0.168972	0.129352	-0.00132417	0.986823	0.109092	0.497954	0.126708	0.314904	-0.00741787	0.959567	0.344754	0.0160265	0.219644	0.087123	0.111005	0.388216	0.0691575	0.579123
SIRPB1_001	0.152238	0.165367	0.177079	0.117432	-0.0303872	0.701816	0.0333204	0.833389	0.141264	0.252681	-0.0927909	0.563527	0.150334	0.223337	0.214811	0.090504	-0.0560756	0.643397	0.18311	0.118656
IGLV1_40	0.148739	0.1679	0.236361	0.0352406	-0.0862016	0.266185	0.0310299	0.835572	0.126867	0.322446	-0.0884272	0.570095	0.300326	0.0229498	0.322789	0.00836774	-0.0310196	0.799887	0.0989076	0.382167
CTBS	-0.152427	0.167978	-0.16922	0.136543	0.0312059	0.688789	-0.0813702	0.621736	-0.25876	0.0325464	0.215219	0.146388	-0.175573	0.202229	-0.069446	0.600449	-0.0847423	0.507707	-0.159127	0.165202
F9_002	-0.152924	0.168205	-0.10052	0.402407	-0.0456089	0.552856	-0.0971476	0.522254	-0.149029	0.262003	0.024631	0.860038	-0.230359	0.100535	-0.0468868	0.731948	-0.177721	0.153661	-0.117787	0.338645
IGKV3_20	0.149527	0.169998	0.201414	0.0767937	-0.0393201	0.608961	-0.0558543	0.711986	0.12008	0.355655	-0.155541	0.306651	0.387615	0.00334795	0.281283	0.0255654	0.106342	0.37307	0.0694475	0.555915
FCGR3B_002	-0.147288	0.170485	-0.183154	0.106847	0.035296	0.651088	-0.146674	0.317635	-0.232012	0.06847	0.131739	0.380734	-0.165385	0.157584	-0.127636	0.30554	-0.046725	0.685155	-0.107257	0.381844
VTA1	-0.150473	0.1706	-0.0681891	0.547213	-0.088359	0.240039	-0.14538	0.370314	0.158812	0.222198	-0.361004	0.0156552	-0.376603	0.00343794	-0.275616	0.0271486	-0.102531	0.357256	-0.0176629	0.883614
CDC42_002	-0.153195	0.171842	-0.053715	0.646874	-0.110944	0.1561	-0.253135	0.114848	0.00929234	0.947066	-0.286091	0.078216	-0.226201	0.0810236	-0.127101	0.315742	-0.116077	0.305544	-0.0742079	0.559403
ARSA_003	0.149356	0.172329	0.329579	0.00290282	-0.176263	0.0238035	-0.0459037	0.754317	0.203148	0.0812044	-0.244992	0.0880009	0.316067	0.0136483	0.432837	0.000630198	-0.115391	0.355949	0.107849	0.360421
ELFN1	-0.151325	0.172393	-0.192254	0.0985394	0.0356851	0.646072	-0.0895146	0.567961	-0.108745	0.40102	-0.000511554	0.997299	-0.354741	0.00851635	-0.24884	0.0578686	-0.103176	0.406548	-0.0407006	0.730781
ADGRL1_001	-0.15464	0.175275	-0.262639	0.0183678	0.0974368	0.20412	0.108824	0.52286	-0.105619	0.411377	0.160734	0.291928	-0.330932	0.0168354	-0.421765	0.000742938	0.091528	0.43634	-0.135844	0.256554
GPA33	-0.162034	0.175416	-0.0283028	0.814964	-0.117227	0.143826	-0.199152	0.265532	-0.043598	0.75783	-0.146014	0.37215	0.0845094	0.561934	-0.00251286	0.985115	0.0969243	0.430834	-0.301682	0.0185418
COL1A1	-0.151367	0.17576	-0.191264	0.0987148	0.0460579	0.56108	-0.00404502	0.979681	-0.11307	0.387075	0.127784	0.431313	-0.36245	0.00384794	-0.247725	0.0485551	-0.12806	0.274423	-0.058448	0.629667
PTPRS_002	0.148646	0.175796	-0.00293639	0.978814	0.152589	0.0408321	0.150065	0.362397	0.153632	0.248147	0.00513893	0.973962	0.101437	0.422033	-0.135284	0.251317	0.23036	0.0307928	0.189231	0.119475
S100A11	-0.117586	0.176631	-0.129452	0.175132	0.00600289	0.923362	-0.167994	0.176693	0.0396634	0.727074	-0.212257	0.0950508	-0.134471	0.218901	-0.262207	0.00994538	0.132888	0.162034	-0.0946078	0.333814
MXRA5	0.152952	0.176978	0.0635355	0.567359	0.098746	0.206602	0.191425	0.215836	0.0991638	0.447328	0.0782204	0.613379	0.262442	0.0471259	0.0166627	0.890013	0.249677	0.0316585	0.068583	0.582462
MULTIPLE_017	-0.15803	0.177249	-0.27898	0.0149462	0.124637	0.0953263	-0.171951	0.308808	-0.201816	0.133489	-0.013915	0.922987	-0.15918	0.25506	-0.363352	0.00511196	0.217345	0.0554373	-0.161818	0.213182
MGAT5	0.153349	0.177514	0.119503	0.280244	0.0451529	0.557384	0.105712	0.50353	0.149177	0.26196	-0.0595261	0.698873	0.230722	0.0920042	0.0688054	0.564697	0.177155	0.124656	0.124277	0.315658
KIT	-0.139163	0.177565	-0.103301	0.379717	-0.0337404	0.658789	-0.184491	0.208394	0.105069	0.431111	-0.279831	0.0762417	-0.393696	0.00141028	-0.253813	0.0451959	-0.131567	0.25598	0.0447345	0.694393
CPNE3	-0.155529	0.177583	-0.285473	0.0121398	0.133335	0.0867955	-0.188093	0.274296	-0.290972	0.0248723	0.0706995	0.6438	-0.301552	0.0225355	-0.297309	0.0228752	-0.00141299	0.990202	-0.0479121	0.705522
FDX1	-0.140996	0.178454	0.00422798	0.97212	-0.14199	0.0730279	-0.0964056	0.542691	0.0343037	0.790132	-0.140895	0.363768	-0.274178	0.0286877	-0.02394	0.862078	-0.220977	0.0835338	-0.0699703	0.539057
TRIP10	-0.136603	0.179168	0.114957	0.317491	-0.249534	0.000668248	-0.0495254	0.745251	0.088475	0.488754	-0.148027	0.302904	-0.0520446	0.679605	0.124084	0.343923	-0.177978	0.13207	-0.230374	0.0383704
C1R	0.152749	0.179323	-0.0690514	0.557447	0.214662	0.00642498	0.326126	0.0485469	0.0591785	0.664862	0.266563	0.0997791	0.0194489	0.881201	-0.15795	0.21201	0.175731	0.125887	0.171186	0.175703
CST3	0.145496	0.17951	0.179645	0.12807	-0.0441278	0.567853	0.249499	0.120277	0.174205	0.216382	0.0862962	0.606867	0.344068	0.00677623	0.195757	0.116967	0.148073	0.188432	-0.0137054	0.908711
TP53I3	-0.119869	0.180472	-0.097292	0.308981	0.000799343	0.989746	-0.0554856	0.678657	-0.0969437	0.369093	0.0648251	0.606021	-0.069209	0.527949	-0.104214	0.333192	0.0540607	0.588832	-0.179384	0.0566111
CFHR1_CFHR5	-0.160672	0.180591	-0.26149	0.0217064	0.106921	0.179897	-0.101544	0.542145	-0.248757	0.0601474	0.150018	0.286924	-0.287513	0.0473079	-0.268597	0.043731	-0.0100574	0.93471	-0.0986757	0.46863
MULTIPLE_043	-0.143348	0.181013	-0.144366	0.203762	-0.0123057	0.869688	-0.13271	0.411265	-0.221345	0.0831586	0.0706326	0.62746	-0.054124	0.688416	-0.0857886	0.511075	0.0421671	0.728391	-0.207469	0.0727933
LPL	0.152957	0.181379	0.0700256	0.569115	0.112795	0.164822	0.285684	0.0862921	0.0774341	0.582522	0.194676	0.250856	0.118071	0.38979	0.0382834	0.775489	0.109974	0.383722	0.120812	0.330199
COL4A1	-0.147932	0.181558	-0.264657	0.0166615	0.096702	0.188525	-0.0977569	0.552784	-0.251028	0.0529896	0.125687	0.377059	-0.182136	0.180633	-0.29579	0.0191677	0.0951033	0.404514	-0.144369	0.238393
PCK1	0.139368	0.181867	0.3149	0.00766228	-0.185014	0.0143896	0.0587692	0.700032	0.289422	0.0319031	-0.225675	0.133907	0.413785	0.00132512	0.339433	0.0101801	0.0740188	0.531369	-0.00853336	0.940914
ANXA6_002	0.150611	0.182961	0.167706	0.135366	-0.030344	0.696007	-0.0596226	0.696914	0.0177271	0.885458	-0.0887996	0.5109	0.369422	0.00638063	0.289322	0.0276596	0.0564781	0.643561	0.0835483	0.50941
BST2	-0.156495	0.183195	-0.363448	0.00140425	0.215353	0.00679189	-0.2419	0.159112	-0.36244	0.00588667	0.149032	0.338693	-0.244608	0.0778599	-0.35264	0.005877	0.124382	0.298557	-0.0554586	0.665489
LAMA5_002	-0.137259	0.18362	-0.109967	0.330681	-0.0233099	0.75581	-0.13971	0.341389	-0.169957	0.155922	0.0308226	0.824709	-0.109364	0.38246	-0.0650247	0.617562	-0.0605416	0.626779	-0.151101	0.182663
CPN2	0.148252	0.183738	0.107746	0.325545	0.0243969	0.749485	0.210505	0.176722	0.251129	0.0511116	-0.0606124	0.683504	0.0519679	0.694037	-0.00274566	0.981663	0.048199	0.672865	0.182203	0.14258
SOD2	0.154345	0.18424	0.23576	0.0409083	-0.0943897	0.241529	0.0459441	0.776323	-0.0226177	0.857327	0.0393378	0.792049	0.369136	0.0109916	0.408152	0.00156396	-0.0591425	0.642217	0.0429599	0.722413
ACE	0.143145	0.18472	0.0358884	0.734795	0.104315	0.156173	-0.105155	0.47198	-0.0377745	0.763748	-0.0727655	0.600635	0.199433	0.109475	0.0801397	0.494131	0.106602	0.313251	0.190388	0.131231
UEVLD_003	0.161045	0.184738	-0.0849922	0.4824	0.258682	0.00186675	-0.0721416	0.67076	0.000548419	0.996862	-0.0588126	0.71924	0.104822	0.444558	-0.177618	0.184916	0.277105	0.0243164	0.267836	0.0449257
OAF	0.14401	0.184895	0.208854	0.0533612	-0.0578733	0.4369	0.075904	0.6108	0.257536	0.0396998	-0.183815	0.195218	0.242708	0.0690326	0.143995	0.228738	0.119522	0.302982	0.0953303	0.412746
SLAMF1	0.153756	0.185754	0.0807456	0.478717	0.0811199	0.303024	-0.0357841	0.831934	0.073279	0.585099	-0.0645355	0.679842	0.283084	0.0356349	0.100337	0.429244	0.190319	0.101955	0.139992	0.279092
NPC2_001	-0.148505	0.186424	-0.142705	0.235968	-0.00609767	0.93813	-0.20854	0.207974	-0.0674881	0.62796	-0.125179	0.43047	-0.126943	0.384501	-0.183801	0.167658	0.0531236	0.676827	-0.12812	0.278671
CPB2	-0.154757	0.186648	-0.178834	0.140902	0.0317178	0.685639	-0.0686507	0.69866	-0.228414	0.12255	0.145632	0.352598	-0.209987	0.120706	-0.136387	0.319059	-0.053797	0.616518	-0.149059	0.284238
DNASE1_002	0.150348	0.187806	-0.204495	0.0585063	0.360117	2.94322e-06	0.062531	0.683502	-0.12298	0.304366	0.199653	0.156443	-0.0735397	0.574516	-0.26337	0.0316648	0.180223	0.123253	0.325242	0.00871374
EPHB4_002	0.134541	0.188099	0.242304	0.0379722	-0.102954	0.167066	-0.0827081	0.563366	0.166362	0.221307	-0.221551	0.137335	0.391702	0.00186286	0.307676	0.0152795	0.0805138	0.482017	0.0475273	0.680565
SERPINB3_SERPINB4	-0.093029	0.188588	-0.158276	0.0615949	0.0730751	0.167688	-0.0388842	0.70049	-0.15282	0.131462	0.104919	0.358841	-0.101192	0.222007	-0.179113	0.045147	0.0842902	0.277371	-0.108148	0.181168
SIRPA_SIRPB1_002	-0.145038	0.188743	-0.0876354	0.447919	-0.0447909	0.572288	-0.137324	0.384069	0.000722508	0.995424	-0.113485	0.468381	-0.349849	0.00431934	-0.148826	0.251887	-0.169732	0.156635	-0.00675752	0.955624
SPTAN1_002	-0.145854	0.188978	-0.102564	0.398021	-0.0404085	0.597722	0.0409713	0.80667	-0.080169	0.566411	0.115449	0.458788	-0.29992	0.0205437	-0.108642	0.424948	-0.194965	0.0878095	-0.103051	0.40978
HNRNPA2B1	-0.148371	0.189606	-0.180746	0.120852	0.042581	0.587464	-0.113443	0.463882	-0.131017	0.334999	0.0132347	0.932158	-0.249495	0.0582179	-0.217843	0.0861121	-0.0325871	0.778065	-0.0789511	0.531136
RNPEP	0.149255	0.189821	0.234718	0.0489139	-0.0876674	0.273462	0.00909571	0.952792	0.0932894	0.493659	-0.100214	0.512898	0.250501	0.049041	0.340082	0.00933315	-0.0942985	0.41263	0.114907	0.392449
KLRD1	-0.142994	0.191123	-0.0567645	0.633419	-0.0634178	0.423318	-0.0796521	0.596209	-0.0309864	0.813986	-0.0411641	0.787422	-0.207682	0.122916	-0.0643714	0.628922	-0.111866	0.378713	-0.121974	0.307855
MAN1A1	0.149193	0.192672	0.0158548	0.886067	0.128504	0.0969103	0.00810895	0.959957	0.023807	0.859197	-0.0269465	0.866604	0.135255	0.303417	-0.0022969	0.984419	0.126734	0.251297	0.20644	0.0992163
CRIP2	-0.144493	0.193433	-0.0685354	0.553419	-0.0776854	0.313566	0.0652642	0.657538	0.0247138	0.846438	0.0205569	0.888175	-0.354302	0.00660529	-0.154587	0.234251	-0.184817	0.123099	-0.0748772	0.535769
ST6GAL1_001	0.145241	0.193617	0.141008	0.210474	-0.0117118	0.878149	0.247828	0.150083	0.280406	0.0399637	-0.0162956	0.921181	0.218025	0.111798	-0.00700273	0.95272	0.193051	0.0846334	0.0722165	0.539182
ARHGDIA	-0.145222	0.194272	0.0422464	0.710717	-0.209678	0.00680512	-0.106641	0.533692	0.032863	0.804569	-0.188811	0.24076	-0.00217643	0.986842	0.0268367	0.83197	-0.0530294	0.649692	-0.247692	0.0392296
PCOLCE2	0.148408	0.19466	0.145239	0.233274	-0.0154709	0.850389	-0.144475	0.366365	0.093264	0.478963	-0.25719	0.0875239	0.20892	0.122932	0.212569	0.134461	-0.0337616	0.799646	0.193054	0.122064
C9	0.151046	0.195076	0.061062	0.588603	0.0784667	0.3246	0.195172	0.200998	0.0645912	0.616916	0.12956	0.375541	0.246946	0.0792718	0.0599857	0.634972	0.172334	0.167953	0.0836659	0.518144
CFD	0.136596	0.195213	0.110953	0.316265	0.0281635	0.708383	0.103027	0.456223	-0.0951353	0.428207	0.188702	0.155688	0.323147	0.0137688	0.284985	0.0239139	0.0520537	0.672155	0.033877	0.767966
LYN	-0.14466	0.195353	-0.183873	0.122657	0.0122448	0.876769	0.0979938	0.557025	-0.24909	0.0588264	0.337631	0.0267956	-0.465208	0.00046866	-0.141481	0.308971	-0.36756	0.00344568	-0.032202	0.793595
LRRC19	0.145616	0.195589	0.209471	0.0617057	-0.0881563	0.260773	0.0115316	0.939993	0.162501	0.205354	-0.168805	0.245287	0.110147	0.41706	0.249968	0.0466714	-0.173731	0.153594	0.212875	0.0862259
PLXNB2	0.140179	0.19572	-0.0190038	0.872257	0.174494	0.0245183	0.283956	0.0700849	-0.0671083	0.618857	0.327171	0.0427592	0.0880094	0.508646	-0.00151189	0.990568	0.127447	0.298252	0.115451	0.307277
ECHDC1	0.138789	0.19599	0.208623	0.0769471	-0.0867812	0.257233	0.0327183	0.833278	0.161	0.226035	-0.155742	0.313621	0.313332	0.0180909	0.226592	0.0836874	0.0749811	0.535624	0.0565912	0.631152
SERPINA7	0.141192	0.196003	0.168671	0.147794	-0.0181583	0.816616	0.115733	0.45627	0.171035	0.203352	-0.0356085	0.822854	0.265247	0.040741	0.185982	0.143992	0.0869253	0.466756	0.0721609	0.546714
LXN	-0.145973	0.196152	0.167609	0.177691	-0.290849	0.000306725	-0.100898	0.51238	0.0454825	0.739224	-0.130688	0.405262	0.0152116	0.911382	0.277035	0.0419518	-0.250669	0.0516571	-0.27	0.0235935
MMP9	-0.136344	0.196499	-0.213542	0.0506502	0.0938219	0.185717	-0.154566	0.319687	-0.0651132	0.624023	-0.0525803	0.714544	-0.359947	0.00306759	-0.306914	0.00958544	-0.0353225	0.713006	0.0313561	0.799557
ADAM10_002	-0.146947	0.196716	-0.195878	0.100338	0.0742315	0.341837	-0.0696089	0.672449	-0.124102	0.378017	0.0833334	0.605373	-0.295662	0.0315843	-0.25781	0.0457165	-0.015771	0.894477	-0.0789993	0.52318
SERPINA5_002	0.149689	0.196914	-0.103013	0.343118	0.262126	0.000645898	0.119379	0.448649	-0.0337816	0.803212	0.120825	0.428414	0.162517	0.223934	-0.187101	0.10441	0.363228	0.000596073	0.143502	0.280493
ALB_003	-0.145399	0.196923	-0.111388	0.36093	-0.0265885	0.738116	0.211274	0.202655	0.00370272	0.979743	0.205311	0.240401	-0.214592	0.115139	-0.18929	0.130448	0.00908134	0.93899	-0.226529	0.0504981
IGFALS	0.135829	0.197468	0.0426829	0.712654	0.100333	0.19664	-0.022573	0.875815	-0.0674082	0.605782	0.00670565	0.965933	0.294735	0.0244107	0.120552	0.336476	0.195393	0.117109	0.0805291	0.459774
PSAT1	0.138772	0.197658	0.301217	0.0135285	-0.158024	0.0409984	-0.0249376	0.869722	0.0960348	0.483471	-0.140827	0.356379	0.399119	0.00306874	0.447268	0.000875795	-0.0394359	0.747047	0.018211	0.87245
CNDP2_002	0.135869	0.19805	0.310602	0.00419455	-0.176343	0.0168453	0.108009	0.476203	0.273819	0.0275458	-0.163154	0.262064	0.381159	0.00282738	0.306814	0.0105926	0.0759718	0.501235	-0.00773579	0.945339
NUCB1	0.149868	0.198166	0.155638	0.167458	-0.0127573	0.869047	0.190189	0.268531	0.229857	0.0977256	-0.0471511	0.772451	-0.00232018	0.985793	0.0770287	0.521461	-0.0814193	0.440278	0.235851	0.0717946
ANG	0.134926	0.19836	0.146796	0.187997	-0.0142473	0.847891	0.0509288	0.738923	-0.0182625	0.885466	0.0620009	0.677914	0.274218	0.0288151	0.268488	0.0300477	-0.0181117	0.873224	0.0750155	0.517541
MSLN	0.135106	0.198462	0.222306	0.0679572	-0.0892295	0.258958	0.0641141	0.650352	0.122881	0.353	-0.049667	0.751237	0.25477	0.0360926	0.312611	0.0199629	-0.0492455	0.694964	0.0850512	0.464284
PGM2	-0.127544	0.199857	-0.0692423	0.546077	-0.0466905	0.516784	-0.235663	0.0972452	-0.112305	0.359333	-0.127513	0.348544	-0.257332	0.027867	-0.0492818	0.707939	-0.196995	0.0885483	-0.00657968	0.95312
CALU_002	-0.141608	0.200848	-0.339726	0.00207833	0.203145	0.00900499	-0.0172794	0.911248	-0.195905	0.129303	0.172348	0.273446	-0.397846	0.00221118	-0.457091	0.000107787	0.0627081	0.583019	-0.00591113	0.960191
PRDX5_002	0.139345	0.200939	0.334579	0.00278182	-0.196997	0.0103326	0.0163051	0.915144	0.275855	0.02833	-0.270874	0.0732879	0.34678	0.010207	0.377642	0.00243034	-0.0329614	0.788458	0.0526186	0.639523
DPT	-0.142172	0.200975	-0.083092	0.485058	-0.055178	0.478065	-0.210218	0.193917	0.0178629	0.902892	-0.215486	0.193084	-0.13266	0.338447	-0.157013	0.208871	0.0278204	0.810945	-0.116199	0.338863
NID1	-0.134119	0.201588	-0.176456	0.108545	0.0462049	0.538851	-0.180097	0.18962	-0.225903	0.0645898	0.0394654	0.781893	-0.178578	0.134454	-0.13239	0.272881	-0.0364882	0.749747	-0.0922052	0.438643
PPIA_002	-0.144285	0.201754	-0.125281	0.286039	-0.00468123	0.950917	-0.010497	0.952198	-0.0678163	0.63175	0.0305984	0.845512	-0.161036	0.244537	-0.195138	0.138287	0.0541053	0.634184	-0.178072	0.157502
APP_001	-0.141365	0.201774	-0.216196	0.0583681	0.0549913	0.475699	0.15719	0.329869	-0.0856136	0.516067	0.199938	0.199286	-0.234953	0.0851038	-0.318388	0.0118912	0.0730904	0.543352	-0.166193	0.157507
IGFLR1	-0.138337	0.202169	-0.201611	0.0729721	0.0514812	0.511659	-0.0469803	0.750973	-0.0874856	0.49618	0.0513282	0.744397	-0.329791	0.0109333	-0.281395	0.018454	-0.0662874	0.5851	-0.0303662	0.788904
PTPN13	-0.143169	0.203099	0.0407697	0.739347	-0.189934	0.0173544	-0.190952	0.258266	0.0141416	0.918076	-0.226809	0.14221	-0.117054	0.409426	0.0709527	0.612423	-0.186739	0.148249	-0.136863	0.270786
ZDHHC1	0.143477	0.203636	0.117053	0.299372	0.0225321	0.771395	0.197083	0.220522	0.11471	0.362248	0.0519521	0.739195	0.000736259	0.995235	0.104754	0.403729	-0.105762	0.356936	0.210338	0.0872753
ALDOA_ALDOC	0.127763	0.205624	0.138605	0.247508	-0.0032988	0.965261	-0.00640297	0.962659	0.143212	0.260409	-0.127164	0.383131	0.194981	0.101478	0.127118	0.339039	0.087452	0.479117	0.130148	0.240781
DDAH1	0.139725	0.205978	0.302969	0.0106569	-0.165792	0.0295003	0.170035	0.312856	0.324898	0.0219843	-0.159607	0.319927	0.236987	0.07636	0.269758	0.0371154	-0.00471486	0.966672	0.0683011	0.579257
ARL3	0.138901	0.206274	0.156781	0.175177	-0.021888	0.775022	-0.0612278	0.705049	0.181615	0.171179	-0.256869	0.0940227	0.271777	0.0317638	0.10765	0.405634	0.173525	0.125115	0.119722	0.333365
IGLV4_69	0.14068	0.206371	0.208074	0.0967462	-0.0481516	0.558665	0.0756468	0.630894	0.0115755	0.930971	0.0672892	0.672584	0.440158	0.00110701	0.386607	0.00597346	0.0612383	0.642732	-0.0212301	0.854744
AHSG	-0.140917	0.206648	-0.0989094	0.391725	-0.0342512	0.655912	-0.114744	0.470762	-0.0632813	0.638566	-0.0611587	0.679205	-0.0772471	0.569968	-0.113792	0.381338	0.055896	0.638619	-0.185528	0.139107
EIF4H	-0.14335	0.206922	-0.0205811	0.855752	-0.117525	0.115134	0.0694126	0.680686	0.0120036	0.928359	0.0344267	0.815605	-0.211947	0.108636	-0.0842778	0.505753	-0.119359	0.273413	-0.167288	0.189032
B4GALT1	0.141009	0.20727	0.0726581	0.502998	0.0639249	0.407034	0.138601	0.377593	0.0709357	0.572774	0.0522283	0.732375	0.222999	0.0938677	0.0377127	0.74961	0.178059	0.125426	0.0892724	0.454546
TLR2	-0.141823	0.20732	-0.242425	0.0282754	0.0971215	0.217885	0.0816258	0.615759	-0.0182588	0.880044	0.0870473	0.57025	-0.418179	0.00176355	-0.433088	0.000487517	0.0225471	0.853874	-0.0357568	0.755787
QSOX1	0.139621	0.208153	-0.193378	0.0836467	0.317714	3.40515e-05	0.110868	0.469238	-0.186406	0.168989	0.294255	0.0576203	0.19233	0.149723	-0.206123	0.0840963	0.366033	0.00136826	0.113574	0.354059
MYO1C	-0.135521	0.208441	-0.129255	0.257842	-0.00986983	0.895497	-0.133951	0.421919	-0.118207	0.377377	-0.0550947	0.735358	-0.252546	0.0477748	-0.153147	0.219836	-0.0936338	0.400753	-0.0612262	0.600463
MTR	0.142958	0.209112	0.0752947	0.512708	0.0860474	0.258053	-0.00509824	0.975464	0.0746484	0.592302	-0.0504703	0.738898	0.214336	0.121678	0.0965563	0.447107	0.135872	0.223681	0.143589	0.268803
MADCAM1	-0.138918	0.209182	-0.12195	0.308627	-0.0134452	0.864332	-0.0254364	0.884437	-0.0737014	0.593683	0.0670781	0.692795	-0.332769	0.00959574	-0.164376	0.213742	-0.158898	0.172714	-0.0421549	0.724095
ALDH6A1	0.141125	0.20921	0.158888	0.168444	-0.0032743	0.96648	0.118842	0.426643	-0.0847396	0.48185	0.187689	0.172152	0.305275	0.018956	0.346889	0.00915197	-0.0248612	0.839193	0.0288547	0.81678
C6	-0.13841	0.20967	-0.2033	0.08041	0.0592535	0.433302	0.0358505	0.829706	-0.078353	0.567627	0.108379	0.497355	-0.303159	0.0162412	-0.280312	0.0265548	-0.00815057	0.939264	-0.0827255	0.499341
MYO6_003	-0.139641	0.211311	-0.117092	0.323796	-0.0355302	0.639563	-0.15248	0.369849	-0.217347	0.123384	0.050559	0.745088	-0.0660552	0.627473	-0.036411	0.781312	-0.0448001	0.693864	-0.181324	0.149161
IGLV3_19	0.139629	0.211347	0.0861623	0.455993	0.0517075	0.509686	0.0768042	0.639222	0.0773376	0.545445	0.0204183	0.893904	0.20469	0.141424	0.103758	0.434194	0.0861383	0.503124	0.119726	0.304122
EXTL2	0.140551	0.21202	0.097038	0.427047	0.0512709	0.507283	0.0139448	0.933335	0.239617	0.104772	-0.218509	0.14865	0.164573	0.259565	-0.0303534	0.822257	0.190533	0.112051	0.168046	0.182128
JAM3	-0.139372	0.212745	-0.170778	0.128204	0.0294696	0.700315	-0.214815	0.181088	-0.148471	0.242272	-0.0371295	0.799942	-0.196366	0.13986	-0.17453	0.174042	-0.0189813	0.873241	-0.0712401	0.562997
NT5C	0.12908	0.212824	0.259301	0.0226968	-0.133039	0.0764936	0.0815841	0.590486	0.158999	0.212453	-0.0803489	0.603702	0.359066	0.00556019	0.314046	0.011229	0.0550557	0.64506	-0.00374339	0.972019
ESAM	-0.141719	0.212907	-0.217409	0.0520183	0.0941553	0.222637	-0.168371	0.272893	-0.178457	0.155447	0.0161926	0.909763	-0.265744	0.0477202	-0.243964	0.0524893	-0.00371207	0.97511	-0.0501912	0.689875
AK1_AK5	-0.142164	0.213345	-0.0394153	0.758626	-0.0982012	0.213615	-0.0571951	0.749873	-0.0258083	0.868269	-0.0302874	0.861835	-0.107481	0.44129	-0.0534788	0.69942	-0.0370826	0.751455	-0.182918	0.150156
PLBD1	-0.12411	0.214039	-0.0643272	0.559574	-0.0757817	0.267717	-0.205914	0.169629	-0.168698	0.187765	-0.0591184	0.664772	-0.142613	0.246319	0.0164137	0.893776	-0.173612	0.100323	-0.0873095	0.450884
VIL1_001	0.137315	0.214513	0.261463	0.0235914	-0.120001	0.117021	0.24385	0.119968	0.185122	0.160112	0.0402725	0.787176	0.268748	0.0412328	0.313753	0.0154234	-0.0400886	0.7318	0.0124883	0.919568
A0A0G2JRQ6	0.13703	0.21499	0.319334	0.00550769	-0.175483	0.0237244	-0.0989613	0.512428	0.0785679	0.553737	-0.155477	0.287815	0.470795	0.000552326	0.521723	3.58118e-05	-0.0457278	0.698795	0.00809779	0.946033
GALNT7	0.138129	0.215489	0.0959502	0.396439	0.0269748	0.728388	0.137475	0.399965	0.0747816	0.551766	0.00934359	0.950791	0.213957	0.09335	0.0974051	0.450231	0.0936291	0.435299	0.0861954	0.481212
ATP6AP2	0.143386	0.215518	0.0210696	0.846624	0.114037	0.14717	0.0838961	0.605283	0.0865418	0.494342	-0.0191885	0.903635	0.0843183	0.510978	-0.0521222	0.659964	0.117933	0.297432	0.195544	0.122257
P4HB	-0.113306	0.21557	-0.191344	0.0346673	0.0686544	0.275099	-0.206915	0.0845328	-0.280936	0.00475747	0.0571917	0.599017	-0.172593	0.0913403	-0.128114	0.218352	-0.0596497	0.528893	-0.0437808	0.680223
DNASE2	0.127028	0.215984	0.362088	0.000837217	-0.209294	0.0065719	0.129059	0.332264	0.158011	0.129712	-0.014773	0.911825	0.336718	0.00629739	0.547525	1.70648e-05	-0.175479	0.180468	0.00269456	0.979358
GSTA1	0.131733	0.216593	0.286857	0.00911769	-0.158205	0.0372126	0.0576727	0.696059	0.320877	0.0101194	-0.249939	0.0856099	0.277866	0.0350333	0.24855	0.0423488	0.0316653	0.794401	0.0668836	0.5545
ARG1_002	-0.110095	0.216834	-0.15735	0.0914412	0.0410783	0.516694	0.0315167	0.817045	-0.177843	0.0880553	0.202172	0.120572	-0.0654781	0.518915	-0.152372	0.153216	0.0972101	0.317678	-0.185836	0.0518108
MULTIPLE_172	0.14526	0.217566	0.0511358	0.656619	0.0926663	0.231548	0.270679	0.124703	0.149677	0.272943	0.129404	0.407359	0.151502	0.241676	-0.0485606	0.704081	0.197777	0.0630096	0.107406	0.433883
FAT4_001	-0.133469	0.217617	-0.122177	0.286123	-0.0240596	0.753656	-0.0201376	0.890341	0.0657264	0.586132	-0.0725232	0.607515	-0.372419	0.0029631	-0.263637	0.0403896	-0.103579	0.387139	-0.0205287	0.860872
LRRK2	0.140555	0.217668	0.393705	0.00065622	-0.243746	0.00162444	0.136438	0.348851	0.125825	0.302882	0.0136135	0.918097	0.590955	1.5721e-05	0.585971	7.17086e-06	0.00756521	0.949396	-0.149789	0.201472
HSP90AA1_HSP90AB1	0.137411	0.21814	0.203517	0.0928094	-0.0647222	0.409077	0.0292935	0.857148	0.0254264	0.85202	0.00601213	0.967239	0.361018	0.00900342	0.341977	0.0126013	0.0123079	0.919712	0.026534	0.834423
PPA1	0.136691	0.218717	0.286727	0.0107992	-0.150877	0.0473061	0.114906	0.487489	0.271548	0.0372337	-0.1557	0.304304	0.320502	0.0172779	0.286523	0.0235477	0.0471097	0.685856	0.0180961	0.880437
IGDCC4	0.149165	0.219095	-0.075145	0.540041	0.208277	0.0120312	0.378011	0.0248025	0.0479198	0.731107	0.355446	0.0405304	-0.118319	0.363882	-0.158484	0.227186	0.0399927	0.735602	0.257623	0.0478477
KRT1_KRT6B	-0.140346	0.219146	-0.218587	0.0590306	0.100676	0.188557	-0.169022	0.272439	-0.125846	0.352715	-0.031548	0.833373	-0.170545	0.222274	-0.271715	0.0304453	0.126102	0.289944	-0.114006	0.3546
MGAM_001	-0.138517	0.219439	0.0266723	0.828232	-0.14528	0.0705503	-0.303152	0.0576401	-0.144821	0.297578	-0.149616	0.326475	-0.0946544	0.499712	0.178029	0.188814	-0.249458	0.0463505	-0.114078	0.366606
ICAM2	-0.138162	0.219551	-0.19912	0.0934614	0.0698065	0.393274	-0.23703	0.10564	-0.0796928	0.541865	-0.128631	0.412338	-0.372359	0.00406239	-0.28378	0.0287427	-0.0860809	0.492989	0.0502541	0.688052
A1BG_002	0.129743	0.220594	0.278085	0.0134576	-0.129249	0.0895771	0.12942	0.382511	0.12748	0.307628	0.0223045	0.879757	0.402607	0.00214918	0.409087	0.00111485	0.0225189	0.853909	-0.0379338	0.729134
BDH2_001	0.12725	0.221244	0.377267	0.00116682	-0.252914	0.000876938	0.210197	0.170647	0.369909	0.00442707	-0.162257	0.295689	0.278395	0.0254042	0.357468	0.00486656	-0.0620263	0.598072	0.0053523	0.961963
EGF_001	-0.13359	0.222188	-0.33999	0.00246032	0.217016	0.00294829	0.0268952	0.872515	-0.353342	0.00741202	0.350477	0.0148915	-0.169136	0.20495	-0.343109	0.00800957	0.181121	0.103177	-0.165874	0.177068
SFRP1	0.132974	0.222694	0.0262563	0.812526	0.130275	0.0845526	0.190831	0.211416	0.0983199	0.417213	0.0782331	0.56682	0.325065	0.0137431	-0.0665906	0.602619	0.417536	0.000601354	-0.0161074	0.892056
MULTIPLE_160	0.143997	0.223245	0.0331833	0.772622	0.113779	0.148961	0.0508134	0.751092	0.0559048	0.677155	-0.00956437	0.947382	0.0396482	0.777011	0.0131494	0.919073	0.00138444	0.990686	0.243525	0.0700217
PTGFRN	0.136282	0.223291	0.157315	0.164816	-0.0281535	0.712264	0.0879565	0.574113	0.128532	0.339514	-0.0741204	0.618363	0.161345	0.242922	0.172922	0.164827	-0.0227468	0.84613	0.129868	0.292054
ATP6V1G1	0.148334	0.223317	0.122154	0.325638	0.0258381	0.748109	0.215796	0.2286	0.0984398	0.49168	0.105498	0.517031	0.162441	0.24381	0.127092	0.357781	0.0311101	0.791392	0.119312	0.379395
EZR	-0.130638	0.223381	-0.190481	0.115097	0.0517998	0.496837	0.105754	0.518149	0.0322091	0.82289	0.0927406	0.566788	-0.309072	0.0205524	-0.373545	0.00315985	0.0857669	0.439333	-0.0820199	0.485066
SFN	-0.131036	0.224857	-0.207488	0.0439534	0.0555704	0.438407	-0.217319	0.129172	-0.206953	0.0732919	-0.0139602	0.911762	-0.113589	0.377416	-0.213771	0.0720566	0.0709849	0.528398	-0.115691	0.337829
EMC10	-0.136395	0.224994	-0.172802	0.127609	0.0196882	0.802159	-0.17955	0.243356	-0.0731268	0.561097	-0.104079	0.474262	-0.153007	0.2728	-0.224295	0.0843057	0.0816911	0.521209	-0.108596	0.363194
IGF2	-0.135369	0.227107	-0.220674	0.0414687	0.0806863	0.295875	0.164423	0.269067	-0.125004	0.311885	0.275171	0.0624831	-0.247241	0.0662944	-0.289115	0.0154274	0.0427103	0.722407	-0.157053	0.184997
NAMPT	-0.135608	0.227652	-0.188486	0.0822406	0.0373273	0.629165	-0.183041	0.213916	-0.26806	0.0268735	0.0515388	0.704743	-0.204764	0.108016	-0.142369	0.248996	-0.079233	0.494653	-0.064533	0.619855
MAG	-0.126732	0.227873	-0.0925638	0.44742	-0.0534018	0.502416	0.007229	0.959741	-0.0628724	0.621929	0.0520638	0.713628	-0.150724	0.259401	-0.114005	0.418316	-0.0568785	0.679088	-0.128324	0.251857
MULTIPLE_018	0.141672	0.228344	-0.0626396	0.575247	0.189738	0.010984	-0.0347965	0.834426	-0.151434	0.249341	0.0766236	0.580984	0.286618	0.0454035	-0.0288171	0.819923	0.30382	0.00671242	0.10699	0.418177
KRT5	-0.127538	0.228942	-0.222704	0.0399566	0.105969	0.148559	-0.18001	0.187801	-0.212872	0.092426	0.045449	0.736935	-0.133108	0.300701	-0.229837	0.0541939	0.125947	0.261068	-0.12001	0.314659
PAFAH1B1_001	0.14149	0.229192	0.162071	0.201435	-0.0210926	0.795944	0.0453354	0.778277	0.145134	0.306672	-0.0969252	0.53208	0.28702	0.0384724	0.179208	0.204885	0.101797	0.419082	0.0984029	0.465002
MGP	-0.131155	0.22922	-0.213869	0.0654594	0.0774648	0.304451	-0.0107964	0.94936	-0.145694	0.288446	0.123441	0.423526	-0.350784	0.00610009	-0.298971	0.0219067	-0.0629304	0.562427	-0.0181588	0.883344
CILP	-0.128887	0.229292	0.0369796	0.752316	-0.170542	0.0325184	-0.0836376	0.560082	-0.00541866	0.966123	-0.0728243	0.632184	-0.174343	0.195515	0.0900025	0.48844	-0.268489	0.0421128	-0.114561	0.306381
NAPRT_002	0.121206	0.229477	0.29194	0.00650352	-0.166453	0.023653	-0.0842034	0.527345	0.148498	0.190733	-0.23229	0.0956892	0.342004	0.00587018	0.406168	0.000752897	-0.0487405	0.687134	0.039832	0.692278
ATOX1	0.132036	0.229632	0.27706	0.0177106	-0.135819	0.0878523	-3.13896e-05	0.999828	0.162102	0.182331	-0.115467	0.417236	0.383115	0.00314023	0.39854	0.00289194	-0.00141813	0.99131	0.0270286	0.817615
ARHGAP18	-0.134419	0.230455	0.0736957	0.567829	-0.20892	0.0119993	0.169917	0.290826	0.0405092	0.768643	0.11957	0.459071	-0.392943	0.00296247	0.110212	0.453843	-0.506392	0.000201977	-0.0657637	0.583751
HPRT1	-0.12881	0.231019	-0.0256859	0.815549	-0.102902	0.170511	-0.185739	0.220265	-0.0155765	0.901179	-0.178197	0.218586	-0.0825866	0.539286	-0.0450538	0.716286	-0.0130422	0.914196	-0.141077	0.215448
ACTN1_ACTN4	0.130059	0.231077	0.112613	0.334938	0.0249109	0.752606	-0.0461172	0.742141	0.103704	0.438104	-0.13285	0.390217	0.188531	0.131979	0.0994307	0.423078	0.0887776	0.454162	0.143305	0.24061
ATP1A1_ATP1A3	0.138606	0.232028	-0.068183	0.539702	0.193398	0.0103497	-0.0972244	0.558554	-0.175899	0.173343	0.0675597	0.621972	0.191987	0.153018	-0.00620475	0.961621	0.175372	0.109626	0.182929	0.174897
NENF	-0.138291	0.233266	-0.263834	0.0211889	0.126376	0.128588	-0.111926	0.474984	-0.162038	0.204194	0.0722776	0.644492	-0.284106	0.0422653	-0.33812	0.00824685	0.0645501	0.623268	-0.0531112	0.66765
DDB1	0.130451	0.233449	0.251273	0.0348519	-0.121015	0.124423	0.0192312	0.895453	0.105655	0.424114	-0.0704769	0.646457	0.225419	0.0771695	0.362916	0.00535821	-0.152886	0.208647	0.104661	0.38787
EPHA7	-0.125849	0.233712	0.0471513	0.68704	-0.177238	0.0206807	-0.0725393	0.627867	0.0415007	0.749494	-0.118148	0.432287	-0.0469755	0.711233	0.0678197	0.604057	-0.11327	0.353752	-0.192528	0.0971929
GNB1_GNB2_GNB4	-0.134556	0.233841	-0.147066	0.213551	0.00997725	0.898278	-0.461693	0.00382389	-0.100397	0.473806	-0.370258	0.0214069	-0.176867	0.20245	-0.199578	0.115402	-0.00254493	0.982904	0.00796371	0.947972
SPRR3	-0.0963182	0.235409	-0.138304	0.150689	0.0386878	0.529	0.0362706	0.756484	-0.0919436	0.389267	0.148253	0.24132	-0.112847	0.272391	-0.179738	0.0906045	0.0663846	0.510915	-0.131096	0.113431
PDIA6	-0.119422	0.236044	-0.213112	0.0317875	0.0948856	0.163366	-0.248243	0.0768305	-0.205754	0.064797	-0.0678592	0.572117	-0.11026	0.341068	-0.240176	0.0375071	0.141856	0.165471	-0.0896393	0.447151
FABP1	0.125716	0.236518	0.300969	0.010011	-0.186975	0.0169099	0.0530303	0.734206	0.297497	0.0222565	-0.232445	0.141857	0.27191	0.032946	0.323982	0.0132541	-0.0438114	0.724029	0.0617583	0.583804
TALDO1	-0.100405	0.236556	-0.0941685	0.32548	-0.0102136	0.870347	-0.0961969	0.376965	-0.0835494	0.435977	-0.0217319	0.854547	-0.0851371	0.420795	-0.109631	0.297857	0.0320707	0.753692	-0.12223	0.190501
ATP6AP1_002	-0.128474	0.236948	-0.129534	0.258339	0.00158725	0.983687	-0.0841459	0.564367	-0.0113059	0.928531	-0.054294	0.704006	-0.174313	0.209046	-0.208237	0.109042	0.0188905	0.884658	-0.0982927	0.390081
PSMA1	0.119333	0.237385	0.121638	0.246745	-0.00362529	0.960272	0.0421565	0.742238	0.0589278	0.602626	-0.00323127	0.98115	0.33998	0.00444777	0.14832	0.19914	0.210272	0.0678036	-0.0136886	0.898067
GNA11_GNA14_GNAQ	-0.126403	0.237806	0.000900112	0.993678	-0.131834	0.0828948	-0.0422412	0.78398	0.0779712	0.541913	-0.17281	0.252133	-0.251781	0.0526202	-0.0911999	0.476727	-0.144319	0.2257	-0.0735725	0.531273
LY75	-0.136646	0.238105	-0.194226	0.0846367	0.0498954	0.522754	-0.277795	0.0871669	-0.218271	0.0926557	-0.0821124	0.581286	-0.160941	0.241446	-0.178665	0.159434	0.00774863	0.947791	-0.0674613	0.596598
ATF6B	-0.135153	0.238133	-0.257621	0.0378609	0.13006	0.106322	-0.134199	0.424098	-0.180569	0.236139	0.0292156	0.861523	-0.246405	0.0824254	-0.35976	0.00563627	0.119833	0.302057	-0.0526715	0.682384
LY6H	-0.136184	0.238898	-0.242575	0.032694	0.108489	0.170539	-0.0318302	0.845852	-0.103593	0.435477	0.0907494	0.559301	-0.321985	0.0181228	-0.327382	0.00927219	0.00445067	0.969774	-0.0459873	0.718541
VTCN1	-0.122149	0.239173	0.0102767	0.927427	-0.14699	0.0530489	-0.0743917	0.594545	0.104409	0.421157	-0.179102	0.254841	-0.265553	0.0235029	-0.0561314	0.635578	-0.235156	0.0379471	-0.0335951	0.769238
CPQ	0.123831	0.242241	0.350489	0.00183584	-0.21195	0.0061731	0.151135	0.284178	0.0374562	0.751248	0.115526	0.411436	0.249586	0.0430366	0.625089	6.41142e-07	-0.347568	0.00373573	0.0300963	0.796312
YWHAE	0.131966	0.2423	0.205278	0.0687843	-0.0796911	0.303999	0.0236864	0.881981	0.160812	0.193566	-0.142432	0.320889	0.256042	0.0477537	0.220711	0.0884295	0.0190179	0.872248	0.0876831	0.492851
PLOD3	0.137411	0.24726	-0.0298125	0.79691	0.161629	0.0385396	0.095383	0.572704	-0.0268738	0.851743	0.0879351	0.575925	0.176923	0.228433	-0.0690836	0.581215	0.259248	0.0226469	0.113101	0.386995
PCDHGC3	0.12696	0.247881	0.201322	0.0878738	-0.0862494	0.264416	0.0788645	0.613898	0.214603	0.124359	-0.146217	0.358912	0.0694845	0.599074	0.194747	0.123009	-0.12907	0.268146	0.180748	0.137138
EEF1D	-0.127824	0.248615	0.0878408	0.446239	-0.19916	0.00938594	-0.258433	0.10798	-0.0237436	0.852472	-0.233737	0.124019	-0.0987934	0.415414	0.186012	0.149525	-0.264112	0.0196882	-0.109886	0.388649
ERP44	0.125424	0.24901	0.244358	0.0326896	-0.113889	0.134912	-0.0197745	0.904151	0.145009	0.301726	-0.154324	0.348729	0.335437	0.00970813	0.312964	0.00995462	0.0287907	0.790902	0.0480105	0.688782
CD300A	-0.123824	0.249485	-0.0481747	0.688237	-0.0808121	0.303024	0.162104	0.284797	0.0605838	0.658488	0.1035	0.525588	-0.284765	0.0227072	-0.112237	0.382965	-0.170027	0.150864	-0.111287	0.341779
SCUBE2_002	-0.127571	0.250971	-0.0843821	0.448795	-0.0455157	0.562798	0.0255507	0.865119	-0.0854737	0.479083	0.115811	0.435829	-0.200883	0.141471	-0.0688085	0.582615	-0.125733	0.32817	-0.124918	0.273764
AK1	-0.128602	0.251008	-0.0987037	0.396924	-0.0191459	0.801513	-0.0604992	0.706791	0.0509974	0.717254	-0.116043	0.438243	-0.180406	0.199012	-0.228452	0.0756601	0.0841592	0.466159	-0.112265	0.370404
STXBP2	0.132744	0.251212	0.161758	0.137976	-0.0384681	0.617313	-0.0894345	0.559924	0.0518249	0.677094	-0.142215	0.313304	0.330829	0.0154632	0.242013	0.0484618	0.0649579	0.582624	0.0970152	0.442417
ENPP2	-0.130946	0.251794	-0.116392	0.295338	-0.00968139	0.900288	-0.0183513	0.914085	-0.158328	0.216657	0.0886866	0.572182	-0.217882	0.0915517	-0.112243	0.363082	-0.083457	0.460242	-0.122208	0.330236
PI16	-0.124224	0.251835	0.0220068	0.846891	-0.137639	0.0731668	-0.121366	0.443334	-0.131341	0.28665	0.0308099	0.830435	0.00317752	0.981009	0.165584	0.208563	-0.14865	0.236302	-0.200935	0.0864812
XPNPEP2	0.128013	0.252147	-0.0287476	0.798139	0.142547	0.0621415	-0.0172437	0.913159	-0.0839824	0.507423	0.0620877	0.66737	0.159154	0.229287	-0.00273985	0.982931	0.142411	0.226561	0.161881	0.194304
NQO2	0.121265	0.25247	0.0834411	0.454919	0.0265842	0.719337	0.232729	0.157595	-0.0254054	0.841229	0.253986	0.0856151	0.15978	0.235118	0.172016	0.180045	-0.0099944	0.933758	0.0565162	0.616076
SPON2	-0.128212	0.253593	-0.114766	0.346887	-0.0297449	0.710321	-0.0160242	0.923857	-0.0229839	0.875592	-0.00733729	0.965418	-0.233139	0.0772698	-0.176151	0.177336	-0.0721752	0.536499	-0.100943	0.422042
AMBP_001	-0.125383	0.25403	0.0313174	0.779339	-0.148319	0.0533435	-0.113248	0.465216	0.0127998	0.91922	-0.122208	0.408373	-0.0141168	0.915878	0.0607239	0.629822	-0.0507478	0.675346	-0.199704	0.0926009
AGER	-0.138419	0.254104	-0.298043	0.00901532	0.145983	0.0813084	-0.200958	0.211331	-0.209668	0.117593	0.0244486	0.876304	-0.358021	0.00989697	-0.358739	0.00413422	-0.00161769	0.989429	0.0233483	0.860916
PDCD6IP_003	0.130147	0.254316	0.109688	0.335146	0.0229711	0.765735	0.0456366	0.799669	6.50311e-06	0.999963	0.0413036	0.806214	0.136772	0.280652	0.187309	0.12815	-0.0464929	0.654855	0.156596	0.222177
PTGDS_001	-0.127309	0.255337	-0.0124122	0.912545	-0.0955318	0.221169	-0.133403	0.392271	-0.0280905	0.827426	-0.0939986	0.537914	-0.12354	0.343697	0.0177129	0.887833	-0.116474	0.327705	-0.122216	0.326078
GMPR2	0.13305	0.257281	0.224124	0.0690537	-0.0830629	0.287795	-0.0584368	0.70666	0.204495	0.129358	-0.256448	0.0767629	0.410407	0.00330235	0.22633	0.102666	0.192711	0.117464	0.000890674	0.994382
GGT6	0.125235	0.257835	0.0251619	0.823048	0.0912935	0.232703	0.112075	0.474179	0.0446724	0.731916	0.043017	0.782689	0.103246	0.42333	-0.00343098	0.977475	0.119869	0.293708	0.134179	0.269371
PFN2_003	0.121414	0.258175	0.323417	0.0046781	-0.204433	0.00620092	0.203172	0.179613	0.294488	0.0273161	-0.110821	0.456625	0.279542	0.0291005	0.349052	0.00530009	-0.0598222	0.594499	-0.010226	0.9325
ARPC2	0.114194	0.25835	0.170459	0.121766	-0.0633283	0.398972	0.0314821	0.814356	-0.0391743	0.751469	0.06202	0.673319	0.288866	0.0128028	0.315835	0.00754143	-0.011001	0.921143	0.0248815	0.82664
FCN2	0.121063	0.258953	0.170168	0.144187	-0.0627456	0.426033	0.138863	0.330623	0.139877	0.300798	0.0522418	0.74172	0.38595	0.00222898	0.205457	0.0931275	0.176811	0.134048	-0.0459817	0.687266
VWF	-0.122387	0.259077	-0.383198	0.000616581	0.24781	0.00102821	0.00198941	0.989403	-0.183361	0.15378	0.219944	0.13979	-0.329095	0.0111538	-0.53437	1.17332e-05	0.196528	0.085111	-0.0202704	0.863549
MOCS2	-0.121999	0.259336	0.075745	0.527077	-0.193197	0.0125316	-0.256929	0.106662	0.134255	0.330505	-0.382014	0.0140448	-0.0115229	0.927891	0.0283163	0.831341	-0.0383279	0.744327	-0.140587	0.254375
NOTCH2	-0.124939	0.260169	-0.267056	0.0151922	0.133293	0.0981138	0.066232	0.66256	-0.161238	0.201884	0.220893	0.160692	-0.404688	0.00130512	-0.341869	0.00468851	-0.0684341	0.564966	-0.0315356	0.793861
GSN_002	-0.118242	0.260276	-0.0538134	0.642936	-0.0769249	0.300615	-0.0856687	0.590143	-0.0487205	0.707607	-0.0710327	0.649586	-0.0748849	0.544961	-0.05334	0.679511	0.00450043	0.968739	-0.170522	0.13213
CSTB	-0.0938809	0.261903	-0.0644004	0.493976	-0.0483787	0.428178	-0.195555	0.0678387	-0.00487654	0.96237	-0.193139	0.0793819	-0.0940213	0.354491	-0.117733	0.264856	0.0108449	0.912239	-0.0630138	0.511163
IGHG1_IGHG2_IGHG3	0.126584	0.264608	0.195583	0.0964442	-0.0583076	0.458731	0.0401735	0.807569	0.189879	0.161367	-0.14491	0.367224	0.419594	0.00308128	0.198065	0.12556	0.220469	0.078609	-0.0195499	0.866849
ANGPTL2_003	0.121323	0.264764	0.0162778	0.886731	0.11542	0.128079	-0.0800989	0.604879	0.0128103	0.927125	-0.0713918	0.65898	0.306852	0.0164518	0.00563082	0.96209	0.28799	0.00809499	0.0763835	0.527137
VAMP8	-0.128544	0.265505	-0.0654575	0.610485	-0.0756675	0.360316	-0.293004	0.0602298	-0.07595	0.589665	-0.208526	0.176813	-0.116796	0.389395	-0.0589666	0.682949	-0.082841	0.523531	-0.0693207	0.595881
CHODL_001	-0.124628	0.265655	-0.152066	0.19705	0.0157797	0.842023	-0.0957692	0.541042	-0.105715	0.419014	0.031199	0.837385	-0.305555	0.0205748	-0.17377	0.188588	-0.143003	0.250665	0.000290256	0.998099
ATP6V1B2	0.118248	0.26571	0.33952	0.00226793	-0.209	0.00620898	-0.113546	0.43112	0.203509	0.0892541	-0.297354	0.0382636	0.383589	0.00210718	0.431019	0.00059246	-0.0233414	0.843893	0.0198807	0.860825
OLFM4	0.11205	0.266372	-0.0450806	0.675786	0.139977	0.045156	0.0829874	0.576223	-0.0331122	0.790909	0.0883111	0.511053	0.0869509	0.481514	-0.0604499	0.621976	0.119466	0.270967	0.137251	0.237993
GLA	0.119486	0.266574	0.233635	0.0474731	-0.0924835	0.241866	-0.0660638	0.656172	-0.0302017	0.804174	-0.0107873	0.939936	0.181032	0.138982	0.439823	0.000970807	-0.243312	0.047278	0.142008	0.248447
NUDT5	-0.0987427	0.26916	-0.00860215	0.925468	-0.0988485	0.122722	0.0111061	0.929149	0.0537972	0.610556	-0.0378256	0.764023	-0.102729	0.335929	-0.0628778	0.535698	-0.0277885	0.778373	-0.130852	0.175401
CD14	0.118569	0.271256	0.138955	0.232899	-0.00298505	0.969034	-0.0589759	0.709152	-0.0484696	0.713259	0.00673382	0.964066	0.387195	0.002455	0.294133	0.0243206	0.111528	0.342139	0.0130652	0.913696
APOH	-0.118555	0.271556	-0.0509227	0.658112	-0.0737851	0.337623	-0.10867	0.477528	0.0305757	0.816899	-0.141138	0.360547	-0.158608	0.226272	-0.102721	0.416577	-0.0492659	0.68098	-0.0925479	0.431965
MEGF8_002	0.127317	0.271889	0.102335	0.373053	0.0325181	0.674786	0.139233	0.41868	0.11486	0.408943	0.0145852	0.927269	0.13414	0.315995	0.062214	0.618355	0.0929506	0.393803	0.115209	0.383569
HRAS_KRAS_NRAS	-0.127861	0.272841	0.0629986	0.604462	-0.175661	0.0259142	-0.269832	0.105172	0.163561	0.259027	-0.425481	0.00747044	-0.276211	0.0435475	0.00498445	0.969968	-0.292817	0.0105796	0.00813858	0.95158
APEH	0.10768	0.275288	0.236648	0.0250803	-0.115747	0.104218	0.163076	0.239959	0.17728	0.156219	-0.00692422	0.963502	0.253138	0.0386379	0.260232	0.01793	0.0204108	0.853068	-0.0099278	0.921095
SPAG9_003	0.115187	0.276147	0.315543	0.00462175	-0.213439	0.00440585	0.0587588	0.684017	0.000388962	0.99737	0.0518121	0.70143	0.551479	3.75802e-05	0.552341	1.0689e-05	-0.00961913	0.935615	-0.145648	0.169276
MIEN1	-0.121453	0.276608	-0.22798	0.0555823	0.101794	0.190413	-0.204647	0.225101	-0.10817	0.444498	-0.0447508	0.786462	-0.285239	0.0273299	-0.292488	0.0234156	-0.00266056	0.981085	0.0300783	0.807943
FLOT2	0.131875	0.276716	0.258065	0.0390054	-0.128689	0.123214	-0.0932666	0.560627	0.0889755	0.529816	-0.21077	0.176597	0.402079	0.00309928	0.346386	0.01276	0.0513301	0.66834	0.0235566	0.863521
CDH15	0.111054	0.27694	0.196951	0.0652242	-0.0641445	0.365697	0.134722	0.384056	0.0962528	0.430885	0.0291809	0.838233	0.10729	0.353307	0.266977	0.0269729	-0.121411	0.24132	0.107445	0.357817
CPM	0.120835	0.277314	-0.0222772	0.843908	0.155166	0.0496984	-0.166997	0.262727	-0.060581	0.637557	-0.0877056	0.57215	0.0343955	0.781158	-0.00690072	0.954789	0.0681301	0.557619	0.267803	0.0310188
MAN2A1	0.12315	0.280261	0.133603	0.249142	-0.0158605	0.839979	0.0239343	0.880095	0.220526	0.115178	-0.21087	0.185441	0.171093	0.213451	0.0304869	0.80433	0.129366	0.260796	0.122106	0.338834
CDH19	-0.114759	0.280492	-0.227648	0.0435246	0.0939246	0.221214	0.126082	0.407418	-0.101964	0.403823	0.209015	0.157275	-0.324641	0.0107033	-0.310856	0.0144362	-0.0126999	0.917119	-0.0551202	0.621587
ANGPTL6	0.123439	0.281818	0.0628851	0.605489	0.0753626	0.340069	-0.0507976	0.747269	-0.0877007	0.521003	-0.00103636	0.994223	0.388078	0.00919802	0.158919	0.247374	0.271388	0.0385315	0.000823971	0.994598
ARSF	0.11926	0.281855	0.132896	0.243601	0.0182834	0.815119	-0.0854632	0.544953	-0.101145	0.425608	-0.00223722	0.987344	0.377395	0.00639954	0.3026	0.0158181	0.111959	0.370637	0.0167284	0.887503
CTSF	0.119849	0.282339	0.211278	0.0613078	-0.0861002	0.272984	0.358563	0.0242926	0.276885	0.0303889	0.062519	0.693574	0.10614	0.411423	0.146269	0.238245	-0.0514987	0.667036	0.0498082	0.673702
GNPTG	0.119881	0.282679	0.196897	0.104589	-0.0854448	0.280686	0.126181	0.385788	0.2274	0.107574	-0.129918	0.420183	0.0248516	0.852789	0.150605	0.239987	-0.131172	0.277297	0.181849	0.135251
SCARB2_002	0.119166	0.283481	0.0603922	0.592666	0.0645524	0.389616	-0.117688	0.471112	-0.0772037	0.545239	-0.0331209	0.808641	0.252059	0.0748225	0.172249	0.192323	0.100975	0.408818	0.122431	0.317728
AK2	-0.117762	0.284795	0.0443239	0.721181	-0.164115	0.0389174	-0.160721	0.328098	0.0593028	0.67129	-0.246987	0.121489	-0.0756523	0.571433	0.0308889	0.824066	-0.0981908	0.435852	-0.132656	0.275253
MDH2	-0.118099	0.284831	-0.210423	0.039377	0.0792457	0.264968	-0.146507	0.351968	-0.294407	0.0155194	0.133287	0.284098	-0.112968	0.403654	-0.132281	0.266398	0.0148741	0.890659	-0.110467	0.378838
HAGH_002	0.121927	0.284948	0.113074	0.348458	-0.00358563	0.964712	0.0459299	0.767493	0.0841664	0.546555	-0.042705	0.789008	0.172184	0.2237	0.0983963	0.447839	0.0686529	0.588492	0.112553	0.357983
RHOC	0.111463	0.285064	0.19215	0.0625999	-0.087012	0.214022	-0.00663656	0.96419	0.0147382	0.898953	-0.0412009	0.741641	0.199894	0.0957026	0.308747	0.00994144	-0.0969432	0.35325	0.0910628	0.453827
RPLP2	-0.099778	0.286741	-0.066257	0.539346	-0.0326801	0.639958	0.0611506	0.611544	0.0678419	0.580217	0.013842	0.92325	-0.207593	0.0527573	-0.193136	0.0848227	-0.0180699	0.86419	-0.0794944	0.431516
GALNT18_001	0.128696	0.287507	0.0577207	0.62905	0.0914737	0.257818	-0.0069206	0.965726	0.150134	0.285925	-0.15906	0.305398	0.166755	0.231744	-0.04839	0.709824	0.240239	0.0427428	0.13566	0.324963
CCT5	-0.119679	0.287993	-0.0436982	0.714031	-0.0769755	0.318363	-0.243848	0.141126	-0.163152	0.220467	-0.0815294	0.591461	0.0325352	0.793072	0.0423064	0.751973	-0.00482372	0.966158	-0.16916	0.186163
CD84	-0.113482	0.288262	-0.0713917	0.533629	-0.0650208	0.408224	-0.104373	0.468022	0.0277472	0.828172	-0.14216	0.348875	-0.255902	0.0412534	-0.149784	0.233307	-0.125791	0.299798	-0.0189593	0.874136
CEL	0.117268	0.289343	0.0542132	0.610927	0.061863	0.428491	0.00455247	0.972478	0.0891539	0.449224	-0.097175	0.493004	0.101328	0.437891	0.0112676	0.923151	0.0883692	0.473597	0.164136	0.170223
MTAP_002	-0.112654	0.289438	0.0359505	0.753364	-0.135909	0.067319	-0.0694806	0.645543	0.0827309	0.520998	-0.156373	0.281738	-0.0143848	0.909079	-0.00941614	0.941993	0.0041574	0.971151	-0.188849	0.116976
PLS1	-0.119809	0.290403	-0.0598904	0.615311	-0.035843	0.653759	-0.0608995	0.709958	-0.241591	0.0622077	0.218719	0.141273	-0.136967	0.296728	0.0885576	0.512016	-0.177515	0.154389	-0.116664	0.361891
CREG1	0.120992	0.290712	-0.0900289	0.431049	0.212051	0.00841542	0.0400471	0.810468	-0.128247	0.313602	0.149396	0.340092	0.112976	0.394306	-0.0718547	0.58499	0.177912	0.149921	0.1466	0.234045
MULTIPLE_003	-0.109876	0.291311	-0.0308327	0.784321	-0.0792807	0.277379	-0.3155	0.0417695	-0.0034849	0.978428	-0.340259	0.0204169	-0.135603	0.302883	-0.060795	0.628474	-0.0783286	0.506763	-0.0260128	0.811662
PCDH12_PCDH17	0.116787	0.292865	0.117092	0.329208	-0.0100855	0.901609	0.000320817	0.998393	0.123228	0.366246	-0.107191	0.536695	0.281344	0.0304878	0.117925	0.364342	0.162929	0.18949	0.0384818	0.74535
MPI	-0.13156	0.29324	-0.1221	0.32235	-0.0376527	0.643768	-0.0140399	0.939196	-0.0622085	0.669868	0.0602268	0.702001	-0.153647	0.316281	-0.16526	0.240092	-0.0033705	0.978472	-0.152966	0.266524
TCP1	0.11594	0.293329	0.249725	0.0225748	-0.131702	0.0788319	0.0907354	0.563172	0.0604039	0.606384	0.0288672	0.830457	0.360647	0.00619369	0.382379	0.00301675	-0.0213322	0.856603	-0.0346799	0.770884
ATRN	-0.117235	0.293975	-0.19891	0.0662457	0.0808929	0.295917	-0.231014	0.113358	-0.0697516	0.572867	-0.159009	0.283055	-0.262636	0.0453518	-0.305917	0.0089866	0.0661109	0.573095	0.00853441	0.943501
CFH_002	0.114971	0.296819	0.0474633	0.686604	0.0753032	0.331755	0.407069	0.0107402	0.124801	0.354972	0.293894	0.0611681	0.0790962	0.551558	-0.00392956	0.975625	0.0818808	0.495804	0.0520385	0.663242
FKBP4	-0.121743	0.297431	-0.0139155	0.910781	-0.108501	0.169643	-0.142433	0.416163	0.0179727	0.896343	-0.171437	0.268398	0.00837711	0.951189	-0.0498975	0.726196	0.0620346	0.612292	-0.200344	0.126148
MATN4	-0.118754	0.297552	-0.259281	0.0288866	0.150728	0.0611536	-0.0815772	0.630471	-0.22569	0.095086	0.185765	0.24935	-0.2733	0.0327628	-0.28482	0.0335706	0.0344178	0.769393	-0.0134636	0.917369
PGAM1_PGAM2_PGAM4	0.117513	0.297557	0.0147613	0.90389	0.102147	0.197654	-0.00522217	0.975085	0.0717163	0.632114	-0.0521265	0.752574	0.199822	0.13049	-0.0497762	0.700287	0.245912	0.0276556	0.1139	0.383729
CAPNS1	0.106818	0.297565	0.0367322	0.743947	0.0842705	0.254083	-0.0361383	0.799115	0.00512959	0.967859	-0.0470656	0.747118	0.192268	0.117424	0.0459261	0.709232	0.184622	0.107131	0.0984577	0.383897
IGKV3_7	0.114897	0.298758	0.232193	0.0338054	-0.10495	0.175899	-0.0460263	0.753196	0.225452	0.0672459	-0.278466	0.0590747	0.279182	0.0354942	0.234072	0.0547627	0.066441	0.588841	0.0609473	0.605103
EPHB6_003	0.111821	0.298941	0.0914706	0.436718	0.0194173	0.800079	0.322133	0.0475822	0.0762741	0.579263	0.25169	0.116795	0.096099	0.455724	0.0942582	0.464591	-0.00757867	0.947801	0.0483339	0.686501
PGA3_PGA5	-0.116263	0.299724	0.00725125	0.951074	-0.13707	0.0839436	-0.0763196	0.636075	0.142225	0.31913	-0.248276	0.141001	-0.187681	0.132975	-0.105052	0.389374	-0.081197	0.453506	-0.094061	0.468394
LSAMP	-0.111208	0.300204	-0.185414	0.0915138	0.0833864	0.267574	-0.154367	0.263057	-0.0810592	0.494855	-0.0572014	0.674108	-0.263945	0.0388432	-0.251768	0.0410445	0.0258195	0.825841	0.00259459	0.982142
NEGR1_001	-0.115845	0.301201	-0.0622545	0.59364	-0.0482078	0.533258	-0.173071	0.286806	0.0584484	0.662326	-0.198549	0.202368	-0.169252	0.179338	-0.152627	0.234113	0.00285868	0.979831	-0.0596754	0.638407
KNG1_002	-0.124651	0.301202	-0.237724	0.0458092	0.125536	0.110359	0.0524693	0.775675	-0.13078	0.369387	0.170262	0.300993	-0.443164	0.00129759	-0.332044	0.0110783	-0.0928509	0.388224	0.0179955	0.894117
GOT1	0.110372	0.302104	0.15613	0.180547	-0.0543402	0.471504	-0.0145454	0.924106	0.0648383	0.634679	-0.0782269	0.594169	0.33357	0.0131928	0.211389	0.10115	0.118954	0.310999	0.00221449	0.985035
WASL	0.10818	0.302623	0.306741	0.00950464	-0.20204	0.00917019	0.189182	0.211647	0.126694	0.315925	0.0531722	0.732648	0.357243	0.00421865	0.45454	0.000543766	-0.112557	0.361994	-0.0732504	0.494946
IGHV3_49_IGHV3_73	0.12197	0.302776	0.0825185	0.478169	0.0417582	0.602813	0.0783733	0.645434	-0.0341719	0.794227	0.109082	0.501844	0.213942	0.138669	0.173633	0.178711	0.0350217	0.78332	0.0698128	0.567655
CCT6B	0.116428	0.303292	0.203164	0.080951	-0.0981599	0.219778	0.106709	0.513436	0.11832	0.369626	-0.0208713	0.89454	0.31266	0.0208659	0.240281	0.0667001	0.0776673	0.527731	-0.0184041	0.880481
IGFBP6	0.111564	0.304901	0.00797072	0.943604	0.119449	0.120056	0.332065	0.0283884	0.0462136	0.72518	0.267914	0.0830045	0.0630254	0.597291	-0.0351297	0.773798	0.105489	0.33857	0.0754552	0.543631
ENPP3	0.107314	0.308184	0.289763	0.0127086	-0.200662	0.00940612	-0.10016	0.47417	0.153557	0.232461	-0.273571	0.0744023	0.412959	0.00104765	0.373104	0.00313731	0.0420687	0.725076	-0.0154658	0.890394
PRSS8	-0.109839	0.309313	-0.2166	0.0611287	0.111396	0.146756	-0.161729	0.291981	-0.128508	0.326223	0.0124066	0.934291	-0.207564	0.10454	-0.275096	0.0330193	0.0672287	0.568999	-0.00811614	0.945377
VPS4A_VPS4B	-0.11033	0.30949	-0.007643	0.945727	-0.103623	0.175456	0.0403508	0.79977	0.00973326	0.940307	0.0243512	0.878132	-0.0568696	0.646605	-0.0322192	0.791396	-0.0240335	0.83031	-0.186132	0.125661
TYRO3	-0.113139	0.310787	-0.0739274	0.504911	-0.0507689	0.525537	-0.0709716	0.606609	-0.0430185	0.707548	-0.0242612	0.864673	-0.210411	0.10221	-0.0862871	0.487298	-0.12703	0.319658	-0.0562866	0.632303
IL18BP_002	0.114616	0.311246	-0.0618715	0.591311	0.175312	0.0262872	0.162272	0.328829	0.00892158	0.947191	0.179227	0.265144	-0.0198039	0.881266	-0.127292	0.311162	0.113145	0.332771	0.196255	0.115241
CDH10_CDH6_CDH9	0.119992	0.311596	0.0659599	0.586041	0.0692862	0.39983	-0.106631	0.524652	0.0405148	0.770424	-0.126215	0.442743	0.165368	0.203653	0.0717905	0.586841	0.10962	0.350031	0.169624	0.210579
IGHG1_IGHG3	-0.104178	0.312404	-0.0133684	0.903313	-0.0742775	0.316339	-0.094387	0.531609	-0.19104	0.0938449	0.0953347	0.473699	0.0105496	0.934653	0.131675	0.314467	-0.0929602	0.462	-0.176379	0.103768
FRK	-0.114047	0.31283	-0.0819867	0.487269	-0.0605644	0.434654	-0.0563931	0.732631	-0.0323514	0.794075	-0.0977154	0.482229	-0.219948	0.0866867	-0.143127	0.308374	-0.0830862	0.500486	-0.0741871	0.562997
CALCA_001	-0.112096	0.313279	-0.0908713	0.459588	-0.0385661	0.637929	0.117213	0.470779	0.140081	0.316446	-0.0333448	0.843288	-0.286026	0.0384817	-0.282944	0.0321994	-0.0546224	0.67324	-0.0774841	0.50674
SRI	0.117588	0.314042	-0.06684	0.557221	0.192901	0.0145948	-0.0632316	0.688005	-0.0702732	0.587246	0.0192347	0.892923	0.0734118	0.593256	-0.078873	0.54117	0.152691	0.204906	0.222394	0.0903258
RAB14	0.113243	0.314662	0.111287	0.332972	-0.00540338	0.943937	-0.086021	0.579114	-0.00578206	0.96503	-0.0800011	0.569787	0.315049	0.0232711	0.190985	0.140672	0.0929081	0.439177	0.0385573	0.760471
FGB	0.112545	0.31524	0.0570457	0.621476	0.048469	0.543486	0.303091	0.0682966	-0.0537159	0.687178	0.371265	0.0234007	0.222862	0.102185	0.152219	0.232266	0.0498162	0.687328	-0.0277555	0.814939
GSTM2_GSTM3	0.109208	0.31533	0.0947038	0.418823	0.0168237	0.828238	-0.0126622	0.932617	0.199901	0.148025	-0.224029	0.158945	0.076414	0.547758	-0.00612853	0.960454	0.0874537	0.444704	0.167254	0.173981
NOMO2_NOMO3	0.109768	0.316013	-0.0677148	0.581764	0.16968	0.0356966	0.302957	0.0570801	-0.017287	0.904622	0.315372	0.0703501	-0.010724	0.934718	-0.105135	0.41771	0.0724919	0.553872	0.146057	0.2052
FCGR2A	-0.120307	0.316462	-0.144668	0.204913	0.016822	0.836293	-0.14791	0.354171	-0.194257	0.137259	0.0778406	0.585977	-0.145769	0.303561	-0.0896326	0.492853	-0.0573769	0.64651	-0.0930699	0.488127
CCS	-0.105429	0.316713	0.18891	0.110198	-0.2917	0.000162191	0.0557502	0.718075	0.0879183	0.505656	-0.0305777	0.845655	-0.0325578	0.800047	0.256687	0.0491713	-0.271712	0.0268068	-0.198071	0.0825157
CLTC	-0.116296	0.317257	-0.132651	0.249666	0.0132154	0.866025	-0.275422	0.0693595	-0.267642	0.0364024	-0.0112366	0.933076	-0.0538317	0.685935	-0.0104058	0.937099	-0.0617774	0.602376	-0.0896721	0.511332
C5	0.121061	0.317629	-0.0201164	0.864085	0.137834	0.0915832	0.231019	0.186276	0.00583843	0.966991	0.240808	0.144217	0.223117	0.121296	-0.0256917	0.841938	0.238512	0.0506054	0.016832	0.897371
AMY2A_001	0.110527	0.31808	0.0683227	0.569881	0.0324869	0.676276	0.252012	0.124003	-0.0507113	0.697142	0.30139	0.0470226	0.209872	0.117495	0.174822	0.203712	0.0196496	0.87543	0.00803646	0.945878
IGKV1D_16	0.111839	0.320689	0.118231	0.307441	0.00383432	0.960896	-0.00666296	0.967584	0.153396	0.248512	-0.150253	0.332236	0.317014	0.0212258	0.0923639	0.477356	0.228089	0.0625274	0.0136535	0.910782
EEF1B2	-0.101941	0.320749	0.0901681	0.413272	-0.210711	0.00488513	-0.009736	0.946789	0.0640819	0.606264	-0.0944561	0.51914	-0.109756	0.361842	0.1109	0.37046	-0.238308	0.0391298	-0.131114	0.255556
BLMH	-0.0868382	0.321673	-0.0915269	0.364192	0.00692984	0.91312	-0.0515584	0.690281	-0.152017	0.184471	0.104436	0.431397	0.097616	0.366601	-0.0559531	0.614461	0.174582	0.0845509	-0.213005	0.0205612
PROM2	-0.10391	0.322125	-0.130386	0.221228	0.0179886	0.807386	0.000996959	0.994791	-0.0123309	0.919148	0.0359616	0.809291	-0.291432	0.0145242	-0.205633	0.079272	-0.0950145	0.382941	0.00764774	0.945802
IGHG4	0.111966	0.325129	0.0148709	0.891659	0.109394	0.15279	0.0808958	0.632977	-0.0251175	0.836954	0.114191	0.439094	0.241404	0.0754592	0.0443783	0.725816	0.231065	0.0560622	0.0297452	0.804483
SDCBP_002	0.121319	0.325405	-0.0212744	0.855292	0.139172	0.0939135	0.0152761	0.930863	-0.0170036	0.903167	0.026655	0.866692	0.0781577	0.567425	-0.0177887	0.892622	0.0844131	0.466265	0.19637	0.170221
IGKC	-0.106424	0.326392	0.0408617	0.717399	-0.136288	0.0755044	-0.074	0.617331	-0.00628589	0.960531	-0.0595143	0.687504	0.0149073	0.909454	0.0991007	0.429007	-0.0630268	0.600709	-0.192252	0.103712
ECHS1	0.113857	0.326497	0.0757642	0.517863	0.0178626	0.818772	0.165847	0.30714	-0.175012	0.153817	0.337438	0.0144561	0.204032	0.123558	0.288831	0.0339187	-0.112784	0.349659	0.0344753	0.792865
EPHA10_EPHA7	-0.102241	0.327768	-0.0689625	0.559686	-0.0410843	0.598517	-0.0257562	0.857386	-0.0393849	0.763091	-0.0111748	0.941083	-0.23102	0.0744622	-0.0821696	0.528691	-0.153196	0.228855	-0.0496589	0.656699
ATP6V0A1	0.107936	0.328386	0.086681	0.423946	0.0101358	0.891543	-0.00964661	0.952043	-0.139543	0.261439	0.139907	0.320913	0.266756	0.0399634	0.263747	0.0292906	-0.0023375	0.982934	0.0440495	0.720526
EFNB1	-0.105806	0.328934	-0.0863124	0.449384	-0.012539	0.869035	-0.0967064	0.533018	-0.089334	0.491363	0.019723	0.893072	-0.00875019	0.947581	-0.0729929	0.572359	0.0755485	0.532157	-0.165487	0.166115
IGLV3_1	0.107973	0.329485	0.176063	0.142971	-0.0721869	0.369457	0.0965374	0.521756	0.058764	0.637951	0.0383858	0.800802	0.0826336	0.504903	0.250727	0.0646049	-0.172269	0.175193	0.129009	0.292309
EPS8	-0.104792	0.329803	-0.025365	0.823643	-0.0892741	0.247113	0.00442889	0.977941	0.0821994	0.523695	-0.0864925	0.587717	-0.28561	0.0272207	-0.111436	0.373873	-0.168521	0.162868	-0.0178181	0.873936
AMY1A_AMY1B_AMY1C	-0.109527	0.329829	-0.0609104	0.593749	-0.053454	0.48621	-0.0403837	0.809509	-0.0851546	0.540178	0.0384815	0.806926	0.0817583	0.547388	-0.0369376	0.767895	0.113066	0.318757	-0.255604	0.0407979
PSMC2	-0.10861	0.330348	-0.0757784	0.518063	-0.0190226	0.803128	-0.181085	0.261244	-0.101837	0.449952	-0.0706847	0.627392	-0.130988	0.331648	-0.0694553	0.600163	-0.0266672	0.820198	-0.0641439	0.614538
PSAP	-0.112558	0.330444	-0.16387	0.137934	0.0610662	0.433589	0.121734	0.454778	-0.0619727	0.635898	0.195354	0.215418	-0.287897	0.0298383	-0.221621	0.0643321	-0.0435771	0.696156	-0.0808658	0.523017
GUSB	0.107308	0.332424	0.144299	0.192466	-0.0156114	0.84144	0.0710574	0.631786	-0.0772377	0.48863	0.149953	0.280021	0.21171	0.128728	0.335128	0.00867732	-0.095959	0.467883	0.0439429	0.692213
CALM3	-0.109892	0.333829	-0.204992	0.0620124	0.0903679	0.250542	-0.13224	0.398929	-0.10755	0.39572	-0.019174	0.898929	-0.374255	0.00465449	-0.278018	0.0227729	-0.0979703	0.407421	0.074705	0.542331
IGFBP4	-0.100391	0.334484	0.043619	0.708842	-0.140624	0.0620918	0.105487	0.495978	-0.00678155	0.958154	0.0828473	0.580005	-0.000117214	0.999265	0.0790387	0.551909	-0.0682891	0.572919	-0.236429	0.036724
VSIG4	0.105457	0.337542	0.0946833	0.419733	0.0235292	0.768682	-0.173551	0.230872	-0.0680263	0.58869	-0.0907308	0.547946	0.224126	0.0953418	0.233055	0.0731916	0.00595998	0.963788	0.128405	0.263947
NRCAM	-0.107074	0.337877	-0.0686581	0.553017	-0.0446573	0.568431	0.0250997	0.873691	0.074229	0.570495	-0.0562609	0.713738	-0.314511	0.0189244	-0.171315	0.182227	-0.134149	0.269026	-0.0150991	0.901095
TPD52	-0.104967	0.339558	-0.055988	0.630916	-0.0440186	0.580025	-0.101904	0.50247	0.0166156	0.897424	-0.110529	0.488927	-0.115743	0.364406	-0.0950002	0.457617	0.00537728	0.964896	-0.0922753	0.432092
MULTIPLE_072	0.106166	0.340866	0.137836	0.209262	-0.0278355	0.718679	0.018756	0.904486	0.0137707	0.909753	0.00095194	0.994848	0.273728	0.038403	0.243461	0.0494722	0.0218902	0.85616	0.03411	0.773171
GUCA2A	-0.108407	0.341378	-0.130897	0.236292	0.0235914	0.764008	-0.0980832	0.529042	0.0410465	0.745643	-0.133238	0.394475	-0.194098	0.163531	-0.256979	0.0308373	0.0746562	0.545683	-0.0573125	0.623886
MCAM_001	0.104211	0.342561	0.0160155	0.886107	0.0847732	0.263397	0.0164839	0.919718	-0.0773437	0.564545	0.12228	0.441318	0.297791	0.0206515	0.0899178	0.453728	0.217377	0.0463688	0.0179292	0.881835
AIP	-0.108148	0.344345	0.0628231	0.60546	-0.157367	0.045858	-0.0453239	0.784813	0.101262	0.467234	-0.116282	0.469458	0.0347516	0.79672	0.0135634	0.92049	0.0178708	0.880764	-0.204166	0.109235
ANXA11	-0.108835	0.344724	-0.313453	0.00706874	0.191105	0.01429	-0.190326	0.250551	-0.391227	0.002236	0.169358	0.224713	-0.177093	0.193515	-0.246744	0.0737736	0.0436043	0.721014	-0.0339381	0.792359
FASN	-0.109298	0.345452	-0.00352158	0.975357	-0.0952552	0.215038	-0.081692	0.622694	0.0316177	0.80923	-0.157132	0.264014	-0.136534	0.30966	-0.0380999	0.770856	-0.0957559	0.404307	-0.104403	0.436273
CDH13_002	-0.101039	0.346256	-0.0648983	0.569838	-0.0278544	0.715002	-0.199719	0.156303	-0.0492729	0.694343	-0.131341	0.347443	-0.141934	0.265908	-0.0695376	0.58799	-0.0572344	0.636214	-0.0383844	0.751182
MGAM_002	0.100899	0.346996	0.265821	0.0247916	-0.13072	0.0966361	-0.105042	0.471642	-0.0838869	0.494645	-0.00190233	0.988784	0.292501	0.0282814	0.577252	1.63926e-05	-0.232067	0.0663886	0.0547651	0.643533
PCBP1	0.10556	0.349207	0.135136	0.234704	-0.0349739	0.644648	-0.0131305	0.936737	0.0738216	0.581304	-0.0738574	0.620391	0.205149	0.129878	0.174736	0.170137	0.0244787	0.830135	0.079118	0.532666
ABCC2	0.107544	0.349284	0.193543	0.112152	-0.0716307	0.374572	-0.0550703	0.721798	0.126696	0.372113	-0.156301	0.303995	0.35247	0.016833	0.273641	0.0422805	0.0968603	0.455861	0.0159919	0.896511
HNRNPK	-0.103852	0.349826	-0.177397	0.123003	0.0810644	0.277016	-0.145866	0.344918	-0.109883	0.377173	-0.0372762	0.773119	-0.152699	0.250338	-0.23294	0.0868383	0.0871371	0.467094	-0.0499909	0.69126
MMP7	0.100878	0.35345	0.16052	0.154026	-0.0480591	0.535824	0.1637	0.302454	0.270998	0.0417377	-0.15351	0.363398	-0.00620499	0.960004	0.0587488	0.616933	-0.0319531	0.775231	0.141871	0.233328
SORD	0.100573	0.353666	0.265899	0.0157352	-0.17152	0.0184857	0.156573	0.313703	0.296052	0.0189739	-0.159808	0.23687	0.268823	0.0382611	0.230271	0.0683897	0.0196492	0.860352	-0.0195172	0.874378
COL15A1	0.101257	0.35392	0.115608	0.322702	-0.0144244	0.852849	0.064879	0.668421	0.107989	0.408252	-0.0479062	0.754348	0.134664	0.295808	0.106617	0.407999	0.0201713	0.867485	0.0964566	0.424519
NANS	0.10846	0.354129	0.09804	0.390419	0.0369969	0.644807	0.0955596	0.550559	0.157531	0.229535	-0.0715861	0.62462	0.0538628	0.68852	0.0505619	0.696824	0.0322977	0.786664	0.148939	0.273783
ENO3	0.104785	0.355941	0.0256787	0.821302	0.0836833	0.292461	0.120358	0.420741	0.0549465	0.684936	0.0644929	0.676288	0.221129	0.099199	-0.0246002	0.838603	0.265392	0.0234197	0.0208303	0.868246
CD209	-0.0955621	0.356178	0.132769	0.26055	-0.234181	0.00257365	-0.176523	0.207687	0.106532	0.431885	-0.276444	0.0747259	0.0311817	0.81002	0.171582	0.17939	-0.156943	0.20603	-0.139378	0.214836
BST1	-0.0986844	0.357058	0.0116567	0.924211	-0.101881	0.193657	-0.0473164	0.761591	-0.137117	0.31522	0.0766358	0.626099	-0.101021	0.450778	0.127668	0.346737	-0.210673	0.0993615	-0.119774	0.295645
PRSS2	-0.10731	0.357417	0.0166204	0.889642	-0.139443	0.0921542	-0.188016	0.242068	-0.0453378	0.741017	-0.162407	0.318135	-0.0210383	0.87169	0.0737899	0.576247	-0.0797448	0.517676	-0.137027	0.29676
CP_002	0.0974776	0.357811	0.247239	0.0321774	-0.133085	0.0805973	0.158311	0.323477	0.124491	0.34738	0.053054	0.735496	0.307284	0.014017	0.354452	0.00562898	-0.0107602	0.925758	-0.0549871	0.637959
C1S	-0.0990293	0.357951	-0.0451552	0.690426	-0.0740886	0.335594	0.0296595	0.83705	-0.071688	0.55971	0.0884785	0.535887	-0.167732	0.19306	-0.00123645	0.992257	-0.179043	0.146855	-0.101267	0.386634
IGHV1_2	0.110943	0.358511	0.0835496	0.504057	0.0432548	0.589842	0.167768	0.379805	-0.0977493	0.49685	0.26274	0.125214	0.196429	0.175638	0.179799	0.197111	0.0362427	0.765707	0.0306559	0.811971
IGFBP3	-0.100189	0.359585	-0.104296	0.356243	0.0148206	0.848503	0.00220606	0.98834	-0.030403	0.809688	0.0358634	0.808017	-0.0319794	0.805969	-0.163799	0.197909	0.146307	0.231892	-0.169161	0.160183
GINM1	-0.100164	0.35974	0.00596999	0.959492	-0.11473	0.139755	-0.0848756	0.592226	0.0523252	0.699189	-0.141688	0.368322	-0.234046	0.0875946	-0.0173878	0.893137	-0.227159	0.0685098	-0.0209856	0.856277
VPS37D	-0.105076	0.362227	-0.101857	0.358737	-0.0120561	0.875198	-0.130202	0.44679	0.0600881	0.63374	-0.220676	0.148891	-0.135711	0.299713	-0.267458	0.032788	0.118838	0.290426	-0.0716384	0.57274
FAM3C_002	-0.100979	0.363566	-0.272159	0.0160653	0.168806	0.0337851	-0.0489756	0.733706	-0.0988277	0.42879	0.0540401	0.721265	-0.243602	0.053415	-0.398422	0.00124485	0.156105	0.194751	-0.0219028	0.857852
CRTAC1	-0.0983235	0.363715	-0.0811341	0.508312	-0.0127902	0.867457	-0.00458439	0.977501	-0.0491415	0.732737	0.0607356	0.707955	-0.153482	0.231563	-0.125839	0.331971	-0.0149613	0.893372	-0.0907561	0.460663
GNAI2	-0.0977825	0.364937	-0.0729038	0.53061	-0.0304292	0.683236	-0.0921158	0.563953	-0.183887	0.16746	0.0905334	0.514225	-0.0669794	0.608343	0.0115005	0.931384	-0.0871215	0.448532	-0.103571	0.411447
HSPA4	-0.101714	0.365633	-0.0146153	0.898599	-0.0866733	0.261044	-0.154837	0.332056	-0.0321191	0.803067	-0.153323	0.295403	-0.0523282	0.683246	-0.0247421	0.850521	-0.023742	0.837478	-0.122685	0.342373
NUTF2	-0.103546	0.366789	-0.206677	0.0771954	0.114779	0.141041	0.0189502	0.910402	-0.226788	0.109289	0.242449	0.127515	-0.140709	0.295149	-0.185748	0.145222	0.0435902	0.694856	-0.111377	0.397366
HRG	0.107472	0.367033	-0.0111078	0.922096	0.108595	0.17875	0.262898	0.109646	-0.0660012	0.62627	0.333334	0.0357841	0.189416	0.185262	0.0355003	0.774524	0.132431	0.277134	0.00106569	0.993441
IL13RA1	-0.0985457	0.369147	-0.0816269	0.473541	-0.017356	0.82394	-0.00295823	0.984206	0.0186608	0.883311	-0.0134267	0.92993	-0.201845	0.104678	-0.1464	0.243461	-0.0348163	0.766743	-0.0670857	0.57885
GPHN	0.095728	0.3692	0.3546	0.00473764	-0.25421	0.00120566	-0.00178192	0.990468	0.257215	0.0708726	-0.252923	0.113867	0.311107	0.0155308	0.408418	0.00260136	-0.0709739	0.552932	-0.0330984	0.778616
MITD1	-0.100327	0.370221	-0.0152243	0.896112	-0.0855004	0.271639	-0.0457775	0.767824	0.0785833	0.544077	-0.142997	0.31441	-0.24919	0.0497351	-0.101558	0.447167	-0.15944	0.176348	-0.0200836	0.877453
RAB5B	-0.102937	0.370335	-0.196939	0.0961655	0.0783321	0.308401	-0.0901824	0.603148	-0.166356	0.229866	0.0409296	0.783462	-0.126136	0.350858	-0.240178	0.0762902	0.110678	0.330337	-0.093961	0.488091
GOLM1	0.0968829	0.371541	-0.00822375	0.941396	0.113328	0.141459	0.28937	0.0680379	0.133587	0.300362	0.164751	0.31019	-0.12896	0.290137	-0.107797	0.371319	-0.0156197	0.889171	0.190396	0.101783
GNAI1	0.100426	0.372125	0.106933	0.357067	0.00217656	0.977622	-0.0623981	0.68558	0.034022	0.796005	-0.102925	0.481869	0.135298	0.315574	0.124612	0.336034	0.0168514	0.887182	0.132225	0.294469
IGHV3_72	0.102749	0.373431	0.0648247	0.583915	0.029309	0.714293	0.257813	0.126455	0.0539585	0.694902	0.221486	0.184096	0.171156	0.208362	0.0851216	0.510224	0.0716575	0.555296	0.0170505	0.889528
S100A6	0.0990637	0.373736	0.00794982	0.942663	0.110653	0.15264	0.146111	0.367549	0.206638	0.120647	-0.0503178	0.756988	0.0700461	0.599875	-0.136199	0.241814	0.232411	0.0411115	0.113297	0.339469
KRT2	-0.0976138	0.374555	-0.146957	0.183504	0.0445628	0.556691	-0.0452491	0.75506	-0.058246	0.646647	0.0507453	0.728431	-0.226319	0.068332	-0.185045	0.124998	-0.0712	0.522208	-0.018045	0.884574
PDZK1_PDZK1P1	0.0990571	0.375371	0.130253	0.241227	-0.0455573	0.543346	-0.0396502	0.800321	0.0664203	0.604523	-0.133264	0.35037	0.0563321	0.664915	0.172481	0.168532	-0.111404	0.322303	0.172063	0.175293
EFEMP2	-0.101183	0.375497	-0.283374	0.0104063	0.196312	0.0115883	0.21613	0.170796	-0.0421233	0.738002	0.262957	0.0848424	-0.456825	0.000359245	-0.484176	5.12456e-05	0.0523154	0.63643	0.0332995	0.785959
STK24	-0.0982986	0.375867	0.0239906	0.835118	-0.157722	0.0466492	-0.03101	0.835163	-0.00324501	0.980199	-0.0563048	0.722341	-0.174172	0.19083	0.0387772	0.756824	-0.239268	0.0523989	-0.0646409	0.584735
RETN	0.100615	0.376551	-0.150175	0.171987	0.26787	0.000571985	0.0222121	0.888522	-0.15343	0.229348	0.21133	0.154074	0.123366	0.353647	-0.141827	0.248687	0.277091	0.0183543	0.115913	0.363891
FN1_005	-0.0982344	0.376719	-0.177734	0.123652	0.0801601	0.300497	-0.267524	0.0845176	-0.1998	0.13265	-0.034224	0.817333	-0.107623	0.424351	-0.140999	0.270051	0.0231913	0.847747	-0.0131392	0.915865
DDAH2	-0.0963658	0.377068	0.0609316	0.608963	-0.137489	0.0627064	-0.227933	0.183048	0.0167142	0.906742	-0.241311	0.105447	0.0455465	0.738532	0.0763789	0.569739	0.00205512	0.985259	-0.136692	0.277563
LAMB2	-0.0954726	0.377448	-0.247325	0.0210536	0.139318	0.0585223	-0.107608	0.491918	-0.258202	0.0269191	0.156533	0.254764	-0.304261	0.0162465	-0.262273	0.0337254	-0.0721012	0.525834	0.0591952	0.612569
MBTPS1	0.104527	0.377934	-0.100811	0.387138	0.212108	0.00673852	0.115177	0.497905	0.042978	0.763206	0.0455387	0.772001	-0.0177644	0.897092	-0.251358	0.0438834	0.246805	0.0230372	0.17702	0.19424
UGP2	0.0881925	0.378054	0.185802	0.103482	-0.104506	0.154672	-0.0722509	0.594615	0.0693614	0.572224	-0.141787	0.278018	0.267011	0.0347201	0.25395	0.0519834	0.00527958	0.965313	0.0319316	0.775954
SH3BGRL2	-0.0882018	0.380562	-0.118296	0.259303	0.0270755	0.699017	-0.0334566	0.802495	-0.0362196	0.766293	-0.00767366	0.957403	-0.0582165	0.598377	-0.189552	0.0844668	0.157214	0.118747	-0.140536	0.214963
MULTIPLE_059	-0.100386	0.380928	-0.0723516	0.529259	-0.00777159	0.920943	-0.0204513	0.901234	-0.0377552	0.780379	0.0177333	0.90957	-0.144503	0.270076	-0.0924583	0.466626	-0.0276174	0.807639	-0.0891724	0.495765
PROM1_002	0.0957713	0.381612	-0.0220088	0.85134	0.113821	0.153551	0.0751912	0.639842	-0.0567679	0.671509	0.147558	0.378316	0.0196847	0.876574	0.0146055	0.908992	-0.0142154	0.906207	0.15402	0.197153
EFNA2	0.0965357	0.382164	0.0925901	0.416749	0.012946	0.869774	0.0141844	0.927979	0.13605	0.284236	-0.123216	0.427597	0.178232	0.202156	0.0577019	0.650138	0.114102	0.382749	0.0798921	0.480967
CAPN5	-0.0996895	0.38224	-0.0142782	0.905769	-0.0825124	0.301037	-0.0213237	0.895662	-0.0649029	0.639105	0.039188	0.807451	-0.217159	0.100241	0.0202159	0.878761	-0.212621	0.0758583	-0.0559197	0.661341
CNP	0.0938928	0.383009	0.1172	0.292343	-0.0203363	0.784767	0.0678501	0.659975	-0.0031758	0.979613	0.0528451	0.701182	0.183408	0.152725	0.188007	0.143278	0.0189726	0.868972	0.0454663	0.710855
HSP90B1	0.0931965	0.383195	0.211914	0.061161	-0.102227	0.18159	0.0286347	0.846892	0.172568	0.185758	-0.154351	0.315864	0.218249	0.0913314	0.214237	0.0797542	0.00097555	0.993355	0.0324324	0.776363
ENO1_ENO2_ENO3_001	-0.0953785	0.384848	0.1171	0.323197	-0.180724	0.0213353	-0.211195	0.15833	-0.0233895	0.85671	-0.225304	0.133328	0.148956	0.288601	0.189839	0.152923	-0.000903805	0.994469	-0.221219	0.043605
ARPC1A_001	0.0966752	0.385384	0.193137	0.09961	-0.100859	0.188775	0.16829	0.305096	0.102401	0.393942	0.0660942	0.636224	0.334915	0.00990387	0.244736	0.0792674	0.0834547	0.500298	-0.0513396	0.668895
CPZ_003	-0.107891	0.386459	-0.226624	0.0605892	0.122384	0.144131	-0.169062	0.343637	-0.188559	0.194306	0.033837	0.837346	-0.346013	0.0102995	-0.241259	0.0743214	-0.0902986	0.426417	0.0650751	0.655609
GPC1_001	-0.0952139	0.386792	-0.0369652	0.748016	-0.0432748	0.573791	-0.0435228	0.793361	0.130607	0.333468	-0.195612	0.228962	-0.299644	0.0211299	-0.167159	0.181005	-0.106734	0.347775	0.0313267	0.793904
ABHD14A	-0.0920075	0.388357	-0.0670388	0.549569	-0.0310464	0.674678	0.0255135	0.874609	0.0599147	0.657296	-0.0640801	0.685666	-0.155444	0.240217	-0.19905	0.0962494	0.0636053	0.562955	-0.0904882	0.428459
ROBO4	-0.0945129	0.390145	-0.367642	0.00119535	0.277062	0.000242532	-0.0228345	0.885156	-0.294732	0.0256818	0.293909	0.0474439	-0.335555	0.0101908	-0.412279	0.00119833	0.0853501	0.449293	0.0468365	0.705808
ENDOD1	-0.0961519	0.391084	-0.0922544	0.426953	0.00688903	0.928619	-0.190963	0.240727	-0.147882	0.269225	-0.012706	0.929987	0.0524414	0.708971	-0.0215233	0.871916	0.0886653	0.467565	-0.155913	0.21451
HAAO	0.0942484	0.397335	0.318264	0.00726123	-0.245133	0.00202277	0.160864	0.307282	0.235286	0.0773085	-0.0991049	0.5514	0.179663	0.189106	0.369424	0.00334148	-0.204379	0.098454	0.0199449	0.86159
IGHG2	0.0952631	0.397572	-0.118258	0.324603	0.238565	0.00230992	0.321672	0.0503464	0.12724	0.344957	0.218385	0.153054	-0.0205039	0.879967	-0.315004	0.0178943	0.321334	0.00837457	0.111464	0.36583
PPT2_002	0.0939543	0.399152	0.164345	0.160058	-0.065641	0.40416	-0.0341348	0.818766	-0.0390775	0.754262	-0.000972665	0.994636	0.394376	0.00547462	0.328596	0.0122194	0.0604012	0.643364	-0.0551926	0.619557
BCAM	-0.0962709	0.399661	-0.371773	0.000620308	0.283092	0.000145792	-0.0962929	0.560237	-0.278371	0.0360741	0.192244	0.182772	-0.284684	0.033119	-0.438361	0.000337463	0.167876	0.110083	0.0314957	0.81128
VPS37B	-0.0969464	0.400209	-0.109362	0.355614	0.00197728	0.979832	0.00660831	0.967871	-0.187894	0.155899	0.188978	0.198757	-0.175807	0.2217	-0.0133865	0.921133	-0.169408	0.184841	-0.0783579	0.527709
HYAL1_002	0.0884553	0.401555	0.198837	0.073707	-0.0866601	0.251474	-0.0848479	0.554849	0.0725442	0.572207	-0.167104	0.252332	0.350454	0.00513684	0.292093	0.0166848	0.079567	0.484814	-0.018374	0.875946
TIMP1	0.07864	0.401565	0.0594626	0.503032	0.0240593	0.692124	0.220484	0.105251	0.224377	0.0331178	0.0215188	0.857576	-0.0500436	0.620722	-0.0513947	0.595371	-0.00535583	0.946788	0.117865	0.282147
FMOD	-0.0893435	0.40238	0.107849	0.375461	-0.193022	0.012895	-0.140141	0.387228	0.0682117	0.632098	-0.245338	0.133728	-0.068513	0.573124	0.141865	0.286532	-0.208099	0.0646933	-0.0901107	0.472398
TCTN3_001	-0.0937285	0.403698	-0.0802088	0.511797	-0.0298717	0.704	-0.10634	0.525299	-0.0619129	0.660144	-0.0696433	0.651497	-0.193695	0.148142	-0.0892223	0.516958	-0.0994993	0.404926	-0.0166152	0.895885
CZIB	-0.0941811	0.404202	0.0811847	0.508755	-0.16515	0.0382932	-0.127046	0.443227	-0.0575804	0.673336	-0.0550519	0.716708	0.136897	0.338971	0.215224	0.126639	-0.0421064	0.746679	-0.229106	0.0545068
SLC2A5	0.0941664	0.404237	0.0312865	0.77403	0.0578703	0.442768	0.0826956	0.610693	0.0685337	0.586121	-0.029039	0.841731	0.144078	0.293542	-0.0470698	0.699585	0.190671	0.0996252	0.0572878	0.63805
SEMA7A	0.0984031	0.411217	-0.171062	0.128346	0.27171	0.000468401	0.202642	0.245012	-0.217003	0.10308	0.405005	0.0089309	-0.0273549	0.840715	-0.160886	0.198092	0.141054	0.20167	0.139461	0.298437
LILRA5	-0.0910749	0.412827	-0.269091	0.015033	0.180296	0.0204888	0.132571	0.384796	-0.0403832	0.751497	0.18048	0.245642	-0.371507	0.00414629	-0.444293	0.000191268	0.0928062	0.413165	0.0121743	0.918105
PIGR	0.088782	0.41294	-0.0637971	0.565901	0.14937	0.0476255	0.12201	0.457029	0.0158211	0.897823	0.119548	0.417398	-0.0427473	0.746962	-0.14439	0.262123	0.100113	0.409299	0.1461	0.200692
PDGFD	-0.0933647	0.412999	-0.0640647	0.576978	-0.0273655	0.732227	0.0367627	0.829746	-0.0251128	0.851223	0.0709646	0.676991	0.0154665	0.904228	-0.111337	0.376308	0.134375	0.245157	-0.215602	0.0810008
VCL	0.0784759	0.413114	0.00365113	0.970173	0.0887312	0.195311	0.147759	0.271968	-0.00410242	0.970783	0.159505	0.250234	0.107197	0.346016	0.0106245	0.920462	0.122965	0.248719	0.027885	0.78146
IGKV1_6	0.0916804	0.413452	0.0918109	0.409989	0.00281743	0.970715	-0.122622	0.462885	0.0561483	0.660289	-0.178972	0.242153	0.191343	0.135591	0.117339	0.354798	0.072907	0.526011	0.100558	0.419964
ARF1_ARF3	-0.0971788	0.413824	-0.22166	0.0682328	0.122554	0.13059	-0.175118	0.301979	-0.188426	0.186596	0.00618159	0.967821	-0.249977	0.0714236	-0.260244	0.060168	-0.0051155	0.965793	0.0285774	0.835437
TM9SF3	0.093524	0.414309	0.0938134	0.411817	0.0106513	0.895192	-0.116072	0.402251	-0.114243	0.362769	-0.0461833	0.745691	0.275967	0.044336	0.259174	0.0381492	0.0203345	0.873292	0.023685	0.845907
GNB1	0.0909377	0.415962	0.123404	0.285796	-0.0351329	0.641815	0.0645364	0.698276	0.0873671	0.511602	-0.034851	0.809076	0.162247	0.2326	0.128249	0.336936	0.0273093	0.815144	0.0584249	0.643618
CTSB	0.0856422	0.416233	0.343983	0.00192269	-0.25285	0.00113344	0.00939242	0.948424	0.0787371	0.480679	-0.0839574	0.568239	0.333207	0.00618848	0.548187	9.70096e-06	-0.224825	0.0674255	-0.0486119	0.653095
RFNG	-0.0927159	0.417076	-0.198697	0.109037	0.109473	0.181658	0.0538507	0.744468	-0.056212	0.71201	0.0958962	0.568269	-0.275498	0.0484512	-0.340482	0.00985226	0.0524778	0.658152	-0.0150279	0.906224
COL4A1_COL4A5	0.0901422	0.417803	-0.0319399	0.785081	0.121464	0.116928	-0.0359749	0.821671	-0.000575896	0.996609	-0.0246308	0.873212	0.0207006	0.867107	-0.0586176	0.650569	0.0728854	0.513756	0.179806	0.16983
MUC6_002	-0.0970017	0.418273	-0.218615	0.0721605	0.129817	0.121146	0.322599	0.0556545	-0.140742	0.304638	0.494093	0.0058042	-0.300464	0.0146419	-0.260942	0.0433197	-0.0396999	0.735125	-0.0948794	0.46747
ENG	-0.0906758	0.418744	-0.185111	0.112744	0.0793681	0.305736	-0.172419	0.289792	-0.0939403	0.492537	-0.0762545	0.617486	-0.200674	0.149024	-0.244359	0.0587564	0.0375312	0.753877	0.00620015	0.95993
EFEMP1_002	-0.0949726	0.420652	-0.179214	0.129912	0.0996333	0.198402	-0.0421275	0.808511	-0.270974	0.0529677	0.257714	0.0843747	-0.126949	0.379845	-0.0959099	0.475852	-0.0317332	0.789052	-0.0763599	0.56443
FABP1_PRDM10	0.0893737	0.421839	0.184199	0.119876	-0.105937	0.173622	0.0157127	0.924339	0.17507	0.199002	-0.14924	0.349823	0.145326	0.260908	0.201208	0.12478	-0.0471497	0.688569	0.0776768	0.525374
SCARB2_001	0.0901942	0.422365	0.0354819	0.757735	0.0631859	0.400721	0.102589	0.520667	-0.0481603	0.714286	0.141074	0.334036	0.156934	0.26362	0.0979425	0.447329	0.0680251	0.57135	0.0384109	0.748878
MULTIPLE_055	0.0961666	0.422544	0.12443	0.277859	-0.0372665	0.639235	0.133824	0.435293	0.117536	0.385426	0.00913226	0.951902	0.204635	0.140437	0.128743	0.321108	0.0641272	0.581199	0.0082861	0.952025
TUBA4A	0.0926373	0.424008	-0.0211341	0.860997	0.118127	0.134011	-0.0398079	0.808527	-0.0170607	0.907067	-0.0288574	0.855968	0.112957	0.414219	-0.0468989	0.718873	0.152992	0.17936	0.126706	0.341197
LYZ	-0.0808731	0.424145	-0.136989	0.209489	0.0477951	0.5084	-0.0264362	0.854074	-0.0558584	0.662047	0.00724968	0.960501	-0.25613	0.0370911	-0.21174	0.0726983	-0.0500661	0.648573	0.0134013	0.904602
PPIA_001	0.0913185	0.424396	-0.0185411	0.873856	0.129656	0.0936688	0.0322022	0.84905	-0.00310528	0.982443	0.0641015	0.680862	0.0538446	0.692695	-0.0235104	0.85383	0.0982012	0.384013	0.142868	0.275129
AFM	-0.0860686	0.42522	0.0757993	0.528641	-0.150667	0.053657	0.0385429	0.799123	-0.0398916	0.760479	0.0967418	0.521736	-0.0612942	0.639326	0.199462	0.139243	-0.245241	0.0529462	-0.140077	0.234584
GRB2	-0.0860464	0.426248	-0.0970814	0.376861	0.0117888	0.873002	0.166743	0.318774	-0.0698426	0.595217	0.218048	0.157109	-0.199009	0.118425	-0.117938	0.332992	-0.0775178	0.470482	-0.0954655	0.427245
TCN2	-0.0922899	0.426372	-0.141327	0.244051	0.0528076	0.508837	-0.0816775	0.627518	-0.100261	0.488434	0.0347843	0.825355	-0.262932	0.0638339	-0.179383	0.181248	-0.07585	0.530959	0.0161039	0.899914
EEF2_EFTUD2	-0.0884593	0.426495	0.0190475	0.869293	-0.119992	0.121924	-0.0346627	0.838127	-0.056208	0.662037	-0.0137715	0.928967	0.0299718	0.82156	0.0710544	0.590561	-0.0398028	0.742248	-0.182558	0.130305
VPS35	0.088282	0.426729	0.0872933	0.457867	0.00214301	0.977788	-0.0457578	0.769424	-0.0809173	0.551331	0.00378819	0.97888	0.106789	0.409117	0.194457	0.134438	-0.077415	0.493072	0.113618	0.391278
NECTIN3_002	-0.0921413	0.427714	-0.30594	0.00806555	0.228793	0.00368905	-0.0775164	0.635634	-0.0483488	0.712849	-0.0127514	0.929746	-0.299115	0.0357789	-0.517794	8.0487e-05	0.232698	0.0547081	0.0495567	0.696732
ADGRL1_002	0.0879219	0.428833	-0.13859	0.197161	0.216614	0.00492018	0.0521247	0.735922	-0.0877701	0.471005	0.157225	0.307603	-0.235085	0.0572398	-0.172311	0.142132	-0.0944444	0.401419	0.322846	0.00638574
HP_HPR	-0.0911217	0.430111	-0.223462	0.0596417	0.146947	0.0611249	-0.143181	0.394077	-0.173116	0.221922	0.044788	0.782536	-0.143568	0.283257	-0.256204	0.0456302	0.130028	0.251617	-0.0268088	0.837095
DSG2	-0.0862335	0.430232	0.0758491	0.509972	-0.171639	0.0265273	-0.162261	0.317849	0.0538723	0.6697	-0.232549	0.111885	0.000649302	0.996137	0.128571	0.337454	-0.130079	0.298212	-0.116845	0.322841
FBP2	0.079307	0.4306	0.396481	0.000407936	-0.321963	1.26041e-05	0.0795065	0.587211	0.266828	0.0317101	-0.178599	0.21724	0.32353	0.0119076	0.48712	0.000108349	-0.159873	0.183889	-0.0756974	0.463383
SECTM1_002	0.0835922	0.430789	-0.00527173	0.963783	0.0846084	0.272941	-0.00853616	0.954641	0.0323504	0.812957	-0.0353621	0.820554	0.188943	0.160191	-0.0414353	0.739077	0.226056	0.0656179	0.0540364	0.637868
EIF4A1_EIF4A2_002	0.0887396	0.432068	0.124087	0.277029	-0.0262402	0.744585	0.0798033	0.605456	-0.020002	0.875748	0.0938111	0.557115	0.0753803	0.553477	0.247368	0.0478747	-0.152736	0.202775	0.0925068	0.461799
ACTB_ACTG1	0.0844241	0.432748	0.0270061	0.808929	0.0687214	0.368513	0.112283	0.442306	-0.0772272	0.533527	0.194127	0.177624	0.187674	0.152578	0.104413	0.403171	0.0879942	0.471997	0.0181077	0.875529
C1RL_002	0.0862854	0.433241	0.0498879	0.648098	0.0438984	0.572332	0.284226	0.0665618	0.0447715	0.707497	0.268574	0.0751137	0.193409	0.121393	0.0616566	0.616843	0.160577	0.182333	-0.0413231	0.724144
SDF4_003	-0.0841979	0.433973	-0.173095	0.118104	0.0871498	0.250827	-0.0116225	0.939375	0.0269494	0.827724	-0.0448617	0.764969	-0.356625	0.00359266	-0.346474	0.00429027	-0.0202064	0.857222	0.0800253	0.491622
BROX	-0.0917085	0.434962	-0.248243	0.0230564	0.148495	0.05168	-0.237987	0.16722	-0.131521	0.302125	-0.133069	0.359328	-0.269389	0.0495264	-0.374782	0.00258741	0.106489	0.340293	0.066534	0.607319
MULTIPLE_150	-0.091317	0.435156	-0.0398343	0.741014	-0.0638636	0.411534	-0.131875	0.458671	-0.126254	0.381813	-8.624e-05	0.999578	-0.0829472	0.547135	0.0428649	0.74491	-0.129829	0.251854	-0.0931664	0.473988
MULTIPLE_061	-0.0915449	0.435705	-0.0235389	0.851195	-0.0782397	0.337621	-0.0520912	0.769649	-0.0111885	0.937125	-0.0755	0.640082	-0.152129	0.277699	-0.0273936	0.848281	-0.131766	0.298141	-0.0727666	0.57899
MULTIPLE_143	-0.0939333	0.435811	-0.00385184	0.974012	-0.0733656	0.365597	-0.28135	0.0772476	-0.169692	0.211378	-0.129024	0.402613	-0.171959	0.219291	0.128846	0.316812	-0.301474	0.0134455	0.0266865	0.842091
ACO2	-0.0911947	0.436031	-0.138931	0.236054	0.0556468	0.470617	-0.32282	0.051102	-0.401042	0.00238353	0.0646153	0.622912	0.0600775	0.672338	0.081418	0.548699	-0.00389039	0.973693	-0.110268	0.411696
RAN	-0.0872798	0.436707	-0.0462051	0.707329	-0.0440104	0.572164	-0.0680244	0.687491	-0.14134	0.308498	0.0403075	0.790632	-0.053984	0.69618	0.011261	0.935686	-0.0850966	0.490502	-0.114342	0.361892
MIA2	-0.0882029	0.436831	0.0320724	0.793493	-0.107927	0.190731	-0.110095	0.468296	0.0674386	0.615941	-0.169761	0.263792	-0.126478	0.35396	0.00488644	0.971682	-0.11749	0.373532	-0.0582201	0.648711
GANAB_003	0.0908466	0.437097	-0.0817131	0.4785	0.178776	0.0216963	0.00896942	0.957995	-0.0542977	0.700329	0.0474379	0.76188	0.136595	0.326825	-0.132555	0.293878	0.278475	0.0120311	0.091231	0.493947
YWHAB	0.0871208	0.437447	0.114434	0.312895	-0.0427883	0.580119	-0.0335126	0.83149	0.0823077	0.548212	-0.114255	0.4661	0.0723998	0.578682	0.134589	0.267929	-0.0828494	0.455846	0.150258	0.241546
CDH6	-0.0833315	0.43933	-0.0731623	0.521655	-0.00296997	0.968837	-0.246967	0.0864287	-0.158062	0.214478	-0.0960061	0.493026	0.0324328	0.805355	0.0182523	0.886182	0.04032	0.73771	-0.101092	0.395485
HPX	0.0852854	0.439948	0.0512622	0.650658	0.0320554	0.676461	0.115652	0.458137	-0.0635137	0.617472	0.198204	0.179679	0.14275	0.271528	0.162731	0.200448	-0.0202024	0.865206	0.0374997	0.758963
IL6R	0.0845223	0.440139	-0.0576411	0.618958	0.157648	0.0470745	-0.00327047	0.982055	-0.0928509	0.485454	0.106626	0.50444	0.252486	0.0506024	-0.0269179	0.828315	0.306455	0.0119431	0.00543784	0.963457
NSF	-0.089283	0.442351	-0.065285	0.569121	-0.00809657	0.917085	0.0473843	0.782253	-0.0696994	0.587902	0.0879342	0.54669	-0.191798	0.146982	-0.0635119	0.636117	-0.113684	0.327215	-0.0597077	0.654471
AXL	-0.0842041	0.444135	-0.125649	0.28114	0.0261819	0.739711	0.0312175	0.835696	0.0333038	0.80632	0.0201882	0.898537	-0.319658	0.0127536	-0.218437	0.0818383	-0.0943107	0.415094	0.0368377	0.759879
AQP1	0.0887796	0.445633	-0.113393	0.278286	0.213301	0.00508305	-0.103803	0.509378	-0.22635	0.0594033	0.128951	0.343545	0.209375	0.117811	-0.0305995	0.798777	0.2309	0.0414274	0.0733392	0.573159
C8B_002	-0.0827147	0.446468	-0.119897	0.313585	0.0523448	0.505614	0.139049	0.312835	-0.0977519	0.476854	0.271455	0.0884962	-0.0492225	0.712477	-0.131111	0.295449	0.0852898	0.489584	-0.173615	0.134881
MAPK1	-0.0885126	0.446889	0.0396566	0.738831	-0.131358	0.104757	-0.0320946	0.847994	-0.00116856	0.993242	-0.0197993	0.905768	0.00530993	0.968457	0.0640782	0.617493	-0.0616955	0.608916	-0.156699	0.219518
SIRPA_SIRPB1_001	-0.0903211	0.447051	-0.0497741	0.687712	-0.0461297	0.571623	-0.237393	0.161919	-0.119412	0.413813	-0.104657	0.51048	-0.00271343	0.984977	0.0138947	0.919391	-0.0159324	0.897841	-0.0980456	0.470507
KLK1	-0.0869681	0.447068	-0.14457	0.218424	0.054516	0.495484	-0.123029	0.402203	-0.116864	0.379007	0.00316377	0.983224	-0.248607	0.0549235	-0.133097	0.29942	-0.109737	0.353241	0.0379946	0.771923
TUBB_TUBB4A_TUBB4B	-0.0891874	0.447139	-0.101966	0.368176	0.0167454	0.831235	-0.166979	0.316526	-0.288672	0.0241043	0.110934	0.442675	-0.0687498	0.622625	0.0534572	0.680088	-0.098435	0.415517	-0.0769537	0.548376
LRP10	-0.0832373	0.448128	-0.0813178	0.490157	-0.00272415	0.972727	-0.154273	0.288597	0.219746	0.0921835	-0.349175	0.0252691	-0.170956	0.165047	-0.34772	0.00467272	0.19101	0.100628	0.00512159	0.966686
PGM1_001	0.0892256	0.44964	0.113456	0.345029	-0.0365492	0.645109	0.000250484	0.998817	0.0208314	0.882485	-0.023846	0.878528	0.338915	0.0202182	0.166947	0.205254	0.16111	0.180874	-0.0556387	0.66569
ESD	0.080351	0.450177	0.241949	0.0303144	-0.16385	0.0268919	-0.00613888	0.968564	0.244026	0.0523343	-0.251609	0.080171	0.287809	0.0305318	0.208496	0.0991526	0.0974145	0.410944	-0.023426	0.835957
WDR1	0.0862251	0.451007	0.186574	0.098742	-0.101772	0.190706	0.0642567	0.688744	0.133786	0.314839	-0.0707971	0.633612	0.226798	0.0927481	0.220025	0.0824967	-0.00612067	0.957469	0.0206593	0.873213
YWHAZ	-0.0817574	0.452444	-0.0894897	0.425482	-0.0171167	0.821473	-0.196816	0.157691	-0.160437	0.195484	-0.0678605	0.611502	-0.0963903	0.446019	-0.0602864	0.62837	-0.0565753	0.62521	-0.0352441	0.779619
GNA13	0.0850495	0.452556	0.100687	0.402371	-0.0014382	0.985306	0.0820938	0.609721	0.104035	0.450272	-0.0016756	0.99114	0.00913137	0.946279	0.084494	0.531405	-0.0690759	0.566543	0.152509	0.231763
TUBA1A_TUBA1C	0.0880914	0.453213	0.0797925	0.498204	0.0216648	0.784506	0.0262361	0.8739	0.117946	0.398445	-0.101176	0.518283	-0.00208297	0.987016	0.0346623	0.789708	-0.0260521	0.812508	0.167897	0.227269
PDIA3_002	-0.0795981	0.454052	-0.13163	0.224608	0.045979	0.538243	-0.103133	0.472583	-0.136871	0.275553	0.00552743	0.970541	-0.12873	0.26386	-0.163563	0.152395	0.0377333	0.712153	-0.0326072	0.791327
MULTIPLE_016	-0.0867568	0.454232	-0.215886	0.0515086	0.120299	0.113064	-0.231733	0.141271	-0.152714	0.223383	-0.105958	0.43877	-0.204934	0.13001	-0.31582	0.0135938	0.100233	0.382147	0.0368615	0.777212
RAP1A_RAP1B	-0.0852398	0.454441	-0.173483	0.14419	0.0938709	0.23225	-0.0874071	0.602658	-0.131537	0.333137	0.0330343	0.832644	-0.319815	0.017204	-0.232705	0.0819186	-0.0933469	0.435718	0.0685784	0.578761
SUSD2	0.0860759	0.457377	-0.141974	0.182046	0.22879	0.00242388	-0.06002	0.719576	-0.0523338	0.684081	-0.0103657	0.943819	0.0849798	0.519165	-0.218565	0.0665264	0.29193	0.0062332	0.13575	0.30596
KRT1	-0.0740875	0.45856	-0.168495	0.0996455	0.0956158	0.168323	-0.130712	0.32763	-0.15059	0.199132	0.0248849	0.850397	-0.0665222	0.590212	-0.173044	0.125221	0.112356	0.308098	-0.0672329	0.533587
SLCO4C1	-0.086675	0.459323	0.0395686	0.749086	-0.164943	0.0399903	-0.0951317	0.552421	0.0264023	0.848441	-0.130743	0.388765	0.00821833	0.955507	0.0469903	0.737036	-0.0673254	0.607248	-0.153084	0.224429
SLC12A3	0.0811728	0.459427	0.097546	0.425277	0.00723148	0.926783	-0.034123	0.830749	0.103902	0.462506	-0.146809	0.358613	-0.073113	0.562997	0.0829658	0.539952	-0.126028	0.283081	0.219838	0.0813689
TUBB4B	0.0840493	0.461006	-0.00734403	0.950469	0.0826582	0.293973	0.0483562	0.770337	0.0396885	0.780682	-0.00459967	0.977022	-0.0211366	0.868145	-0.0723922	0.575323	0.0294963	0.78291	0.172349	0.203525
EZR_MSN_RDX	0.0803024	0.462404	0.0630392	0.575059	-0.00541241	0.94458	-0.0123083	0.935272	-0.0757641	0.557349	0.0611833	0.690543	0.138745	0.29198	0.171091	0.159901	-0.0447649	0.704453	0.0669181	0.56861
LSR	-0.0842006	0.463102	-0.252706	0.0287571	0.171835	0.0279817	0.0390771	0.808177	-0.115553	0.397643	0.143287	0.373086	-0.350697	0.00897127	-0.380312	0.00204493	0.0515069	0.649541	0.0484014	0.698566
IGKV1_16	0.0776574	0.464647	0.196617	0.10348	-0.106992	0.16687	0.0988273	0.554261	0.0699414	0.59796	0.037277	0.812873	0.311391	0.0180534	0.31037	0.0247167	0.00458863	0.97076	-0.0662006	0.552083
RNASE6	0.0771349	0.465427	0.307728	0.00791883	-0.230036	0.00353159	0.242064	0.109874	0.166853	0.155727	0.0578457	0.700492	0.059401	0.637175	0.431068	0.00114862	-0.343226	0.00833887	0.027341	0.801822
IDS	-0.0845787	0.465737	-0.22196	0.0720534	0.148757	0.0695069	0.00285665	0.986559	-0.182028	0.198472	0.217157	0.206618	-0.287124	0.0353623	-0.2509	0.0589278	-0.000821026	0.994625	0.0172158	0.888812
LPA	0.0835559	0.467125	-0.0714236	0.542012	0.149066	0.0579592	0.175516	0.271299	-0.0217935	0.866195	0.264979	0.0739524	-0.179556	0.180591	-0.0821431	0.537392	-0.100899	0.40792	0.248103	0.0458683
MULTIPLE_001	-0.0769955	0.467753	0.026244	0.807404	-0.115352	0.111495	0.0720057	0.66137	-0.0224999	0.853087	0.108719	0.45141	-0.0383027	0.763971	0.058552	0.634551	-0.112194	0.319783	-0.13412	0.233177
IGHM	0.0780065	0.467933	0.0232681	0.844886	0.0601583	0.445134	0.00975022	0.94735	-0.0880876	0.507068	0.0951027	0.529508	0.305724	0.0237904	0.129402	0.330835	0.199205	0.120747	-0.0474216	0.68272
LDHB	-0.0790552	0.468391	0.109625	0.340973	-0.203145	0.00803939	-0.167024	0.293242	0.144839	0.276295	-0.321099	0.0360515	0.123892	0.37195	0.0562509	0.660033	0.0642472	0.595769	-0.177153	0.123093
SERPINA4	0.0794863	0.468456	0.0693466	0.547132	0.00690108	0.929787	0.0271515	0.8636	0.0964508	0.49258	-0.100496	0.564313	0.0585686	0.649281	0.0344951	0.768735	0.0299811	0.790361	0.100697	0.389616
IST1	-0.0845469	0.468611	-0.0535075	0.635319	-0.0465452	0.545451	-0.136917	0.42725	-0.0245484	0.849128	-0.149459	0.328768	-0.219503	0.113477	-0.101711	0.42477	-0.135134	0.251519	0.00878622	0.943023
DDR1	0.0797191	0.468651	-0.0187208	0.86129	0.106021	0.156286	0.0229678	0.880175	-0.102257	0.399118	0.100568	0.476231	0.204712	0.116967	0.00286475	0.980967	0.22181	0.0529215	0.0179001	0.881382
MASP2_002	0.0810914	0.469567	0.066851	0.547794	0.0141423	0.856159	-0.0686326	0.65864	-0.0505943	0.695553	-0.015974	0.917534	0.276804	0.0313036	0.144029	0.233373	0.139143	0.227047	0.000610513	0.996048
RAC1	-0.0794521	0.46975	-0.143626	0.227804	0.0723217	0.34357	0.102251	0.521965	-0.250828	0.0610548	0.35416	0.0123074	-0.0814239	0.538132	-0.0690609	0.616268	-0.0070655	0.952973	-0.130326	0.306348
USP5	0.08656	0.469975	0.247937	0.0408816	-0.148693	0.0614681	-0.0332061	0.847506	0.183034	0.199401	-0.213425	0.158877	0.210023	0.14612	0.289918	0.0348811	-0.0589726	0.621593	0.0378949	0.782167
IL1R1	-0.0827097	0.47049	0.00560375	0.962745	-0.0986828	0.235438	0.102359	0.519241	0.0790955	0.571864	0.0391197	0.820535	-0.196727	0.152201	-0.0424925	0.738592	-0.168353	0.18815	-0.0559633	0.641512
PGLS	0.0745878	0.470758	0.25141	0.0320418	-0.165237	0.0281363	-0.151153	0.301896	0.0448886	0.738425	-0.188608	0.204321	0.351116	0.00506933	0.395844	0.00188981	-0.0358877	0.751465	-0.0225198	0.846277
SMPDL3A	-0.0808281	0.471109	0.0671936	0.579945	-0.138296	0.0822627	-0.0890585	0.591	-0.116537	0.371233	0.0379984	0.80194	0.0322484	0.80803	0.234321	0.0927441	-0.201148	0.109646	-0.146893	0.230726
EPHB3	0.0747997	0.471407	0.0349935	0.758976	0.0428958	0.569339	0.139438	0.353276	0.0196801	0.875056	0.130795	0.38157	-0.00162303	0.989716	0.0565394	0.659578	-0.0517723	0.669873	0.0961721	0.389448
GNG12	0.0809582	0.471778	0.103419	0.393915	-0.0446635	0.576674	0.151345	0.360886	0.253141	0.0719564	-0.116078	0.506334	0.0478612	0.717147	-0.0119971	0.924888	0.0442914	0.711022	0.0810544	0.494323
ANXA4	0.0816348	0.472132	0.180652	0.112816	-0.107711	0.1627	0.0928463	0.565948	0.0906985	0.480036	0.00842267	0.955135	0.256732	0.0605823	0.264041	0.0390485	-0.0283902	0.813504	-0.026248	0.828731
IGHA1_IGHA2	-0.0802225	0.472228	-0.172541	0.14188	0.0900325	0.24795	-0.134899	0.414724	-0.313284	0.0150201	0.159639	0.282246	-0.186858	0.160202	-0.0827262	0.540649	-0.109361	0.375062	0.000738215	0.995155
SYPL1	0.0805698	0.472432	0.114114	0.317134	-0.0224374	0.765059	-0.135175	0.402198	-0.05924	0.663429	-0.0879129	0.53743	0.356922	0.0140279	0.245328	0.0530051	0.134659	0.244695	-0.0220932	0.858164
ATP6V1D	-0.0827112	0.473798	0.0421616	0.722504	-0.131048	0.0966178	0.172791	0.320542	-0.00971608	0.942444	0.185117	0.23325	0.10429	0.460087	0.0818656	0.551013	0.0270836	0.828689	-0.285396	0.01934
FGFBP2	-0.0781643	0.473805	-0.151558	0.174273	0.0758458	0.318368	0.049054	0.741429	-0.0702197	0.565288	0.137027	0.338354	-0.16255	0.209039	-0.198245	0.116416	0.0343845	0.775109	-0.0553687	0.641261
FGA	0.0815609	0.474192	0.0899529	0.421494	0.000699057	0.992973	0.171416	0.283954	0.0800558	0.527891	0.101594	0.530523	0.0567805	0.667136	0.109786	0.364356	-0.0423951	0.725781	0.0676292	0.572925
NDRG1	-0.0833491	0.475941	-0.0498834	0.680458	-0.0229959	0.764716	0.0533157	0.766923	-0.0437162	0.754703	0.109371	0.472471	0.00206261	0.988332	-0.0639182	0.642399	0.0711278	0.541101	-0.178256	0.170933
MULTIPLE_048	0.0762993	0.476694	0.229381	0.0547907	-0.145789	0.0657311	-0.0917471	0.539573	0.147515	0.272945	-0.237466	0.136034	0.317877	0.0179222	0.274748	0.0348932	0.0511127	0.687382	-0.0116113	0.917751
DSG3	-0.0566338	0.478442	-0.0521736	0.567784	-0.0107068	0.858645	-0.0934914	0.334529	0.0269115	0.787542	-0.104382	0.36097	-0.125218	0.185469	-0.111943	0.260774	-0.0169082	0.861405	-0.00245727	0.977888
PKM_002	-0.0722846	0.480849	-0.0885548	0.413853	0.0171632	0.810054	-0.0944953	0.518744	-0.0905685	0.455362	-0.0120202	0.928421	-0.06192	0.608547	-0.106904	0.39158	0.0396729	0.721099	-0.0736501	0.52821
SLC5A12	-0.0772839	0.48191	-0.0870432	0.43341	0.0167251	0.820561	-0.172365	0.268929	-0.10573	0.421802	-0.0620673	0.657132	-0.00232207	0.986631	-0.0642496	0.604321	0.0796797	0.493488	-0.0991266	0.411365
TXNL1	-0.0794852	0.482168	0.0808901	0.487039	-0.150843	0.0484656	-0.0480985	0.771171	0.126134	0.364631	-0.17871	0.255893	-0.0860059	0.547623	0.0418692	0.74206	-0.102399	0.390376	-0.0895922	0.468084
COL4A2_002	-0.078801	0.483679	-0.14113	0.203432	0.0731043	0.342819	0.186875	0.266895	9.56359e-06	0.999942	0.170926	0.281186	-0.31143	0.0132248	-0.277979	0.0203857	-0.00825219	0.938711	-0.0072818	0.953151
CHI3L1	0.0764395	0.484304	-0.0870792	0.436762	0.168983	0.0245356	0.156584	0.323184	-0.0219082	0.868931	0.164951	0.264934	-0.0225908	0.864242	-0.139797	0.262732	0.128719	0.256957	0.115437	0.344469
DAG1	0.0768884	0.484759	-0.0907695	0.445274	0.160819	0.0370173	0.132611	0.417865	0.000323187	0.998198	0.140022	0.394374	0.067532	0.606671	-0.152784	0.227741	0.218345	0.0540976	0.0647002	0.599853
SPOCK1	-0.0739234	0.486158	-0.0137388	0.901345	-0.0509995	0.486674	0.118672	0.448152	0.146987	0.261114	-0.0451556	0.758304	-0.0981627	0.434653	-0.15243	0.210946	0.0617818	0.567164	-0.128348	0.278704
FCAMR	-0.0815471	0.486437	-0.0748574	0.535582	-0.00521635	0.948635	0.187234	0.258502	0.0583301	0.671653	0.14782	0.359423	-0.296943	0.021435	-0.180047	0.16883	-0.107597	0.352337	-0.0321318	0.806853
RALB	-0.0797588	0.486962	-0.104696	0.369588	0.0162816	0.830174	0.213796	0.229792	-0.139394	0.30386	0.323609	0.0297149	-0.065562	0.634228	-0.0861428	0.521693	0.0147482	0.898367	-0.181068	0.159562
GPRC5C	-0.0798348	0.4902	-0.268331	0.0151976	0.193879	0.012262	0.281796	0.0966904	-0.154979	0.22672	0.423697	0.00550557	-0.382137	0.00269804	-0.352641	0.00475298	-0.0170179	0.875496	0.00557422	0.965579
COL6A2_002	-0.078166	0.490249	-0.165224	0.162749	0.0904926	0.253839	-0.181014	0.23522	-0.121578	0.369041	-0.0216561	0.893442	-0.124428	0.348517	-0.175359	0.165895	0.0591092	0.627667	-0.00624632	0.958857
B3GNT2	-0.072344	0.494178	0.0192756	0.866316	-0.0791441	0.304022	0.161876	0.265688	0.124513	0.329722	0.0123183	0.935783	-0.236676	0.0544183	-0.0798089	0.523469	-0.140213	0.23784	-0.0447777	0.694892
NAXE	-0.0726746	0.495881	0.261136	0.0240156	-0.341473	7.92928e-06	-0.0368363	0.807345	0.215604	0.111151	-0.250841	0.0976311	0.153404	0.259606	0.277949	0.0278025	-0.115581	0.335737	-0.227734	0.0487615
BOLA2	-0.0736778	0.49646	0.095517	0.427946	-0.16945	0.0361542	-0.0525528	0.710897	0.203767	0.150518	-0.255434	0.12088	0.0661755	0.627381	0.0179267	0.886777	0.0407902	0.748476	-0.156062	0.172526
OLA1	-0.0746632	0.497081	0.130927	0.249329	-0.210344	0.00560075	-0.0962377	0.54552	0.0420758	0.74623	-0.156109	0.312382	0.0583238	0.644827	0.193957	0.121317	-0.11772	0.295455	-0.154588	0.20072
CDH22	-0.0727363	0.497425	-0.0787005	0.494543	0.00898443	0.906614	-0.182067	0.212587	-0.0432763	0.737983	-0.143948	0.307385	-0.150709	0.252627	-0.0984776	0.450741	-0.0426446	0.727188	0.0148459	0.902308
CDH8	-0.0744316	0.497459	-0.0699506	0.555938	-0.0089749	0.908851	-0.215959	0.160055	0.074027	0.582776	-0.290229	0.0597482	-0.0584939	0.655027	-0.164642	0.213798	0.116221	0.338878	-0.0490659	0.687294
NME2	0.0697115	0.4977	0.0919826	0.407997	-0.037904	0.611505	-0.00493903	0.972323	0.0758531	0.538846	-0.0990248	0.493428	0.221804	0.079997	0.0737081	0.548551	0.121252	0.314878	0.00225522	0.983582
IGKV1D_33_001	0.0765256	0.498226	-0.0525201	0.653041	0.107571	0.172127	0.105953	0.537494	-0.035932	0.786312	0.149913	0.374022	0.0689146	0.584676	-0.0450944	0.725453	0.0820039	0.484264	0.0741164	0.540318
THBS1	0.0770158	0.49846	-0.116586	0.273109	0.211287	0.00534095	0.115471	0.471931	-0.0938342	0.450724	0.190113	0.18236	0.139773	0.297239	-0.166774	0.167134	0.315921	0.00548465	0.0159788	0.899956
NPR3_001	0.0749257	0.498542	0.085378	0.456239	0.00637685	0.933873	-0.0122208	0.937089	0.20953	0.12388	-0.231381	0.151584	-0.0115082	0.925995	-0.029	0.807876	0.049218	0.651187	0.155364	0.215689
SLITRK1	0.0760213	0.499134	0.125524	0.265114	-0.0237686	0.759992	0.104461	0.528609	0.102796	0.424755	0.0443814	0.775033	0.104705	0.407925	0.162664	0.201237	-0.0397832	0.730794	0.0644779	0.608353
PGK1	0.074926	0.499701	0.068972	0.554201	-0.00242218	0.974692	0.0797592	0.625832	0.106308	0.436307	-0.0316275	0.834912	0.108147	0.417578	0.00788226	0.951589	0.0972893	0.394899	0.0558464	0.657702
COL1A2	-0.0726324	0.501911	0.010671	0.928727	-0.0683691	0.373687	0.23716	0.14024	0.139646	0.285502	0.0996711	0.517991	-0.218323	0.085406	-0.0642943	0.631343	-0.125179	0.296241	-0.0729728	0.532937
MDH1	0.0728223	0.502629	0.202584	0.0845502	-0.131492	0.086964	-0.0348875	0.820871	0.18501	0.175784	-0.2232	0.1424	0.306688	0.0238228	0.180375	0.162088	0.128051	0.283158	-0.0346368	0.770006
SLC9A3R2_003	-0.0814066	0.503289	-0.199789	0.100615	0.126056	0.109256	-0.136503	0.422758	-0.0813693	0.575548	-0.0607758	0.681243	-0.166432	0.260208	-0.292817	0.0322797	0.152466	0.195693	0.00863707	0.950517
CAND1_001	0.0747573	0.50504	0.072203	0.53715	-0.00434653	0.9561	-0.090153	0.56403	-0.0611922	0.637064	-0.0457887	0.754616	0.124581	0.338021	0.174288	0.186711	-0.0668204	0.581355	0.0989914	0.445203
EEF1G	0.0699064	0.506158	0.235486	0.0314146	-0.172072	0.0210518	-0.0649887	0.621492	0.0665273	0.575288	-0.144087	0.289233	0.126702	0.265	0.362358	0.0029435	-0.238843	0.029413	0.0780635	0.529216
APOD	0.0726677	0.506328	-0.012917	0.910147	0.104189	0.161535	0.0989934	0.526598	0.00711476	0.956757	0.108873	0.444438	0.0564034	0.660473	-0.0306007	0.813167	0.117263	0.300841	0.0742161	0.559497
PAXX	-0.0731219	0.507018	0.132603	0.287129	-0.210417	0.00777715	-0.147487	0.356818	0.0654377	0.651478	-0.23205	0.15044	0.0516124	0.701867	0.164236	0.223052	-0.113094	0.35066	-0.126076	0.298282
CRB2_002	0.0733229	0.507047	-0.0407473	0.723912	0.119968	0.120538	0.0265081	0.870636	-0.0864007	0.499188	0.0960625	0.516805	-0.0504066	0.701356	-0.0144738	0.913798	-0.0321707	0.79221	0.174584	0.152398
HSP90AB1_HSP90AB2P	-0.0777637	0.507707	-0.0376275	0.747538	-0.0368701	0.644213	-0.167662	0.309332	-0.0648033	0.621801	-0.135099	0.356933	0.0476091	0.741043	-0.0384606	0.776356	0.089924	0.480413	-0.130941	0.311347
MLEC	0.0737524	0.508027	0.0268893	0.82566	0.0236563	0.771465	-0.113871	0.483451	-0.0530331	0.692059	-0.0853276	0.581474	0.0549239	0.681053	0.108101	0.438812	-0.0797129	0.544103	0.132837	0.27278
PLCD1_002	-0.0735899	0.508478	-0.0540941	0.672013	-0.0022964	0.977342	-0.0763157	0.631634	-0.0681256	0.637477	-0.0239275	0.883084	-0.186365	0.153898	-0.0472561	0.736641	-0.12272	0.324014	0.00232941	0.985191
ICOSLG	-0.0782533	0.50887	-0.234569	0.0357699	0.141556	0.0710648	-0.0180651	0.916115	-0.222848	0.0920479	0.184874	0.221449	-0.386808	0.00476399	-0.237122	0.0611824	-0.162806	0.156848	0.108384	0.408001
ALDOA_001	-0.0584668	0.510988	0.055455	0.606111	-0.126475	0.0647353	-0.00418248	0.974094	0.012579	0.909928	-0.0116305	0.927921	0.0282396	0.798291	0.057455	0.638529	-0.0277952	0.80831	-0.124446	0.196048
SERPINF2	0.0746428	0.512548	0.00752598	0.94596	0.105764	0.174449	0.144682	0.385864	-0.00221374	0.9868	0.159004	0.324272	0.121998	0.354945	0.0300712	0.801802	0.146928	0.193858	0.0194863	0.877991
LDHA_002	-0.0608653	0.512642	0.00786259	0.937619	-0.0847047	0.213828	-0.244018	0.0494712	-0.0387236	0.725065	-0.242243	0.0672522	0.0252046	0.817934	0.0222915	0.841611	0.00118446	0.991115	-0.0613426	0.552206
GPX3	0.0721321	0.512867	-0.0876882	0.443108	0.158155	0.0433056	0.1647	0.27075	-0.120379	0.349553	0.264682	0.0822659	-0.0413716	0.75145	-0.0510562	0.683611	0.0351956	0.771433	0.0937198	0.438176
PFKL	0.072978	0.512922	0.172979	0.138551	-0.0998027	0.200269	0.029511	0.842014	0.0429476	0.737047	0.000531166	0.997068	0.366184	0.00529391	0.265033	0.0419672	0.108843	0.368459	-0.095872	0.434588
DYNLL1_DYNLL2	0.0714204	0.513165	0.140043	0.216786	-0.0833125	0.278391	0.0632152	0.682752	-0.0509377	0.688409	0.0990528	0.483696	0.167023	0.235561	0.275914	0.0322264	-0.121049	0.339912	0.00574243	0.96069
DBI_002	-0.0734202	0.515532	-0.0656598	0.588971	-0.008817	0.912819	0.108545	0.497092	0.0278728	0.834412	0.0947091	0.559885	-0.209061	0.121386	-0.125424	0.354029	-0.0797395	0.52903	-0.0346512	0.770338
IGHG1_IGHG4	-0.0773773	0.515597	-0.211401	0.0609005	0.152512	0.0538031	0.0931291	0.584361	-0.0997479	0.432166	0.220243	0.149575	-0.175127	0.194741	-0.279388	0.0287605	0.118352	0.311117	-0.0631531	0.629575
SPP2	0.0735025	0.516331	0.173483	0.14703	-0.115036	0.144923	0.0737175	0.624253	0.0679126	0.611409	0.0123575	0.933437	0.303705	0.0309981	0.265774	0.0460046	0.0321236	0.801708	-0.063685	0.598489
EPS8L2	0.0691055	0.51689	0.297379	0.0116369	-0.23607	0.00195913	-0.114172	0.482414	0.303455	0.0250986	-0.412643	0.00792971	0.168842	0.189603	0.278912	0.0342401	-0.119529	0.302489	0.0757262	0.529308
KL	0.0774872	0.517575	-0.0956465	0.428472	0.174119	0.0289912	0.0330828	0.840793	0.124507	0.33972	-0.148412	0.30002	-0.0246099	0.865714	-0.28041	0.0443352	0.293	0.0207478	0.162127	0.210152
ADH5	0.0683735	0.518223	0.333578	0.00409057	-0.254648	0.000817579	-0.0523487	0.740954	0.255936	0.0511018	-0.297478	0.0511978	0.395182	0.00283989	0.388816	0.00285013	0.0270377	0.823385	-0.0969363	0.370353
SDF4_002	-0.0735786	0.51929	-0.0308137	0.779603	-0.0440267	0.564961	0.118947	0.478956	0.108429	0.40356	-0.0234473	0.879132	-0.142469	0.27656	-0.1652	0.173204	0.0217062	0.844313	-0.083467	0.50565
MASP1_003	0.0694299	0.519577	0.194726	0.0822265	-0.104066	0.183598	-0.0634692	0.662024	0.13438	0.285975	-0.195209	0.209031	0.193327	0.139984	0.258787	0.0335842	-0.0470029	0.707843	0.0361975	0.745689
TXNDC17	0.0640998	0.520325	0.151749	0.141884	-0.0809875	0.253429	0.0485173	0.728558	0.0989111	0.41251	-0.0547355	0.710195	0.126159	0.275738	0.185894	0.0930812	-0.0451221	0.671763	0.0327397	0.764325
MULTIPLE_161	0.0733789	0.520385	0.0191583	0.868366	0.0250984	0.746632	0.116889	0.472121	0.0430583	0.753024	0.0526979	0.740692	0.103689	0.418802	-0.0133637	0.914888	0.0812648	0.463641	0.0416482	0.749932
SERPINA1_002	0.0726509	0.520578	-0.122918	0.27014	0.200269	0.00806562	0.182048	0.29205	-0.125318	0.348138	0.313041	0.0397567	0.0736989	0.572555	-0.114628	0.36273	0.201969	0.0620905	0.0306792	0.81132
CLEC4G	-0.0670168	0.521616	0.083029	0.506786	-0.141475	0.0759567	0.177637	0.23499	-0.0467	0.721115	0.244406	0.106004	-0.0776683	0.516709	0.210089	0.141004	-0.287418	0.0249667	-0.136582	0.248052
LCP1	-0.0690005	0.523089	-0.0985757	0.388178	0.0202949	0.785492	-0.0828167	0.603316	-0.0626233	0.651162	-0.0195505	0.893686	-0.157036	0.250555	-0.138969	0.273004	-0.0187007	0.869793	-0.00955508	0.938451
NPEPPS_002	-0.065884	0.524696	-0.0665924	0.559107	-0.0110883	0.879051	-0.271478	0.0704573	-0.100797	0.454191	-0.192505	0.17539	-0.0261473	0.829498	-0.0685455	0.584526	0.0359071	0.73145	-0.0304109	0.806441
MYDGF	-0.0730172	0.52649	-0.0277949	0.809795	-0.0375249	0.635968	-0.182352	0.278145	-0.0526939	0.697107	-0.121102	0.44231	0.132352	0.344537	-0.00370867	0.977026	0.137929	0.258535	-0.165376	0.185661
OMD	0.071114	0.527888	0.149585	0.205295	-0.0622203	0.44886	-0.0387225	0.791994	0.0676966	0.608027	-0.0743035	0.646009	0.292033	0.0268201	0.229798	0.0699684	0.0817653	0.519995	-0.0339982	0.777946
NUDT1_001	0.0676569	0.528587	0.265367	0.0219053	-0.184915	0.0149654	-0.141579	0.371845	0.157368	0.247271	-0.254331	0.106527	0.324258	0.0120464	0.353572	0.0048356	-0.0303651	0.788968	-0.0216366	0.852622
RAB2A	0.0698771	0.530977	0.101108	0.370039	-0.0396139	0.611312	0.0309079	0.845211	0.064365	0.611822	-0.0258184	0.864353	0.222237	0.0852879	0.116511	0.353941	0.0895105	0.453265	-0.0243503	0.840556
PPIB	0.0697054	0.531088	-0.00976803	0.928492	0.0851153	0.270015	0.131962	0.416913	0.0145938	0.909388	0.0897092	0.57751	0.234603	0.0911663	-0.0284752	0.809282	0.265485	0.02885	-0.0486509	0.667298
PDZK1	0.0695909	0.531273	0.136053	0.220121	-0.0770524	0.29974	-0.0219325	0.887265	0.138702	0.29435	-0.203367	0.175168	0.03496	0.782656	0.117767	0.327201	-0.0867668	0.415946	0.127705	0.316157
APOC3	-0.0695001	0.531658	-0.0454022	0.688957	-0.017405	0.821197	-0.0275003	0.858605	-0.151613	0.241974	0.160837	0.26907	-0.0356934	0.789783	0.0471117	0.71057	-0.0945355	0.432561	-0.0934689	0.450083
ATP1B1_001	0.0696015	0.532655	-0.0269224	0.80627	0.108518	0.15654	0.0417583	0.801382	0.0263482	0.836898	0.0144438	0.927796	0.0588191	0.650696	-0.0864148	0.475022	0.149025	0.194194	0.0879601	0.461124
YWHAQ	-0.0717863	0.533003	0.0242325	0.83792	-0.0831904	0.293628	-0.0897793	0.597827	0.0743795	0.586409	-0.169738	0.273394	-0.112113	0.414494	-0.00316597	0.98119	-0.103999	0.390124	-0.0321677	0.806152
USP14	-0.0717379	0.533452	0.151771	0.199119	-0.20185	0.0116266	-0.191346	0.250572	0.149403	0.281507	-0.312259	0.0521131	-0.152693	0.256688	0.155104	0.233856	-0.280972	0.0170848	0.0191012	0.883898
ACAT1	0.0710735	0.533529	0.112716	0.322373	-0.0305868	0.694661	0.0392617	0.817206	-0.0665211	0.600029	0.0949127	0.524533	0.248912	0.0643802	0.277727	0.035076	-0.0287566	0.81039	-0.0341285	0.783192
TMEM256	-0.0741351	0.53406	-0.0712606	0.565391	0.0105086	0.894495	-0.188325	0.295657	-0.11001	0.458273	-0.0769631	0.648734	0.0922177	0.525027	-0.0753744	0.572181	0.156858	0.181654	-0.147262	0.250762
SLC5A2_002	-0.0730546	0.536008	-0.181571	0.127841	0.101103	0.202594	-0.321422	0.0546207	-0.221701	0.112923	-0.114731	0.433277	-0.109535	0.431548	-0.159403	0.241388	0.0573442	0.628605	0.032928	0.810741
MULTIPLE_014	-0.0736468	0.537556	-0.271791	0.0233756	0.212147	0.00882395	-0.022373	0.897597	-0.284115	0.0456904	0.256038	0.110783	-0.189956	0.1681	-0.241218	0.0700624	0.0651446	0.57883	-0.00730757	0.956973
IL10RB	-0.0680881	0.538614	-0.139081	0.237489	0.0642339	0.408612	-0.174188	0.275342	-0.0120959	0.92892	-0.119908	0.457721	-0.28137	0.0270421	-0.22047	0.0836589	-0.0613005	0.58878	0.115997	0.342399
GNB2_002	-0.0688658	0.539882	0.0243745	0.829364	-0.098651	0.188515	-0.00367482	0.98257	0.0673181	0.605112	-0.0955222	0.515089	-0.133749	0.322776	-0.0443562	0.732283	-0.0883908	0.44143	-0.0418877	0.73674
SPPL2A	0.0640598	0.540478	0.280076	0.0163962	-0.198165	0.0147545	0.0407376	0.756528	0.0564121	0.61188	-0.0133697	0.922777	0.365266	0.0069342	0.512718	0.000151759	-0.104477	0.467061	-0.112595	0.257183
HYAL1_001	0.0665186	0.542393	0.0154276	0.892755	0.0613327	0.414918	0.287015	0.0870714	0.0435553	0.747109	0.22995	0.145894	0.206241	0.128077	-0.0157974	0.900599	0.238232	0.0415038	-0.108147	0.341488
ACVR1B	-0.0669672	0.542795	-0.103811	0.388892	0.034438	0.658976	-0.122314	0.463048	-0.0735344	0.59193	-0.0191747	0.903391	-0.146498	0.252206	-0.127993	0.339463	-0.0125018	0.915361	0.00889034	0.943035
CHMP4B	0.066882	0.543473	0.0992711	0.402741	-0.0351336	0.654928	-0.0725813	0.643675	0.142959	0.30637	-0.220515	0.18246	0.107549	0.404875	0.0569628	0.651621	0.0477218	0.6831	0.0932553	0.4457
SLC25A3	0.0679652	0.544216	-0.0415246	0.707528	0.134357	0.0752407	-0.0531286	0.735929	-0.222091	0.0788886	0.162938	0.23913	0.189131	0.172061	0.094037	0.451215	0.146727	0.212741	0.030923	0.800359
RNASE4	-0.0675689	0.544228	-0.0127715	0.905735	-0.0519058	0.487514	0.1723	0.302265	0.121993	0.352717	0.0568108	0.725018	-0.017056	0.89888	-0.118348	0.299222	0.0965596	0.381038	-0.169991	0.140555
CRYZ_002	0.0646179	0.544265	0.132375	0.258338	-0.0832726	0.277222	0.0194429	0.904697	0.0114064	0.930945	0.0125208	0.935278	0.280211	0.0312557	0.230632	0.0812602	0.0432604	0.719575	-0.05584	0.625679
PRG2_001	-0.0692287	0.545435	-0.145331	0.216296	0.0716294	0.366604	0.0485953	0.771759	-0.116807	0.401435	0.151766	0.370014	-0.0607533	0.652253	-0.153191	0.223176	0.0919443	0.435426	-0.125101	0.308008
S100P	-0.0597508	0.54726	-0.0413876	0.705064	-0.0237351	0.742829	-0.107698	0.403572	0.0692186	0.565723	-0.19346	0.171465	-0.171039	0.145853	-0.118122	0.320485	-0.0472369	0.67514	0.0196155	0.856569
IGHV5_10_1_IGHV5_51	0.0662939	0.547785	0.066604	0.563313	0.00913669	0.906486	-0.050015	0.750573	-0.113932	0.35351	0.0619986	0.653286	0.163142	0.208082	0.215353	0.113459	-0.0783208	0.526794	0.0447125	0.719425
APLP2_002	-0.0620392	0.550394	-0.0175963	0.875812	-0.0303974	0.683929	0.00957958	0.949064	0.146316	0.257302	-0.132987	0.398466	-0.115249	0.375573	-0.135629	0.257598	0.0432467	0.714727	-0.0445872	0.675436
MULTIPLE_054	0.0715095	0.552286	0.103903	0.384187	-0.0488618	0.547477	-0.13288	0.406742	0.0430477	0.757757	-0.180134	0.240546	0.224352	0.0992323	0.156121	0.233214	0.0404248	0.731613	0.0420424	0.761847
NPHS2	-0.0677995	0.553406	-0.148716	0.202021	0.0772124	0.316796	-0.0922998	0.557228	-0.262268	0.0542613	0.129683	0.376217	0.116965	0.412162	-0.0719189	0.577115	0.19174	0.115144	-0.180046	0.151003
LTF	-0.0666061	0.554885	-0.125439	0.266485	0.0618862	0.425076	-0.08418	0.577871	-0.111274	0.40725	-0.0137489	0.923906	-0.0657364	0.637268	-0.140592	0.259349	0.0788186	0.511443	-0.0611289	0.632817
KRT8	-0.0677971	0.555778	-0.0903799	0.450854	0.0351115	0.649189	-0.401854	0.0112425	-0.0463171	0.745503	-0.362563	0.0104984	-0.0468738	0.749562	-0.125817	0.349931	0.0874395	0.468201	0.0372817	0.775199
LUM	-0.0612925	0.556344	0.11284	0.335888	-0.16666	0.0279642	-0.231225	0.139471	0.00830294	0.951708	-0.225696	0.154248	0.257446	0.0482586	0.208723	0.102422	0.0651984	0.581311	-0.205721	0.062405
KIF12_001	0.0700073	0.557754	-0.0173269	0.879758	0.0861884	0.286847	0.0626274	0.710727	0.0507966	0.712326	0.0155897	0.924973	0.048533	0.721501	-0.0839121	0.497967	0.130798	0.261951	0.0812666	0.542195
SLC9A3R1	-0.0636342	0.564815	-0.0257362	0.823215	-0.0418358	0.580039	0.0209505	0.890625	0.0883343	0.496485	-0.0593148	0.67161	-0.280784	0.0389423	-0.11694	0.364472	-0.152848	0.202449	0.0633149	0.603733
PAK6	0.0651894	0.565169	0.206616	0.0824989	-0.121313	0.129161	0.0617889	0.700469	-0.0203648	0.874368	0.107801	0.468771	0.233106	0.0879252	0.42088	0.00192055	-0.153808	0.22875	-0.0470768	0.695894
RNH1	-0.0640691	0.565401	0.00615344	0.957407	-0.0600169	0.430555	-0.0723153	0.664478	-0.0841977	0.549908	0.0138788	0.92947	-0.0146377	0.914889	0.0493156	0.692139	-0.0424112	0.703188	-0.0985806	0.433872
ACADM	0.0639754	0.566977	0.0490158	0.676331	0.0153693	0.837491	-0.0398302	0.808914	-0.0990846	0.471772	0.0389401	0.793474	0.209708	0.117971	0.171392	0.189888	0.0455363	0.684692	-0.00289003	0.981866
C2	0.0649297	0.566989	0.0462508	0.699024	0.0147848	0.85493	0.143828	0.355474	0.023606	0.859458	0.126162	0.440757	0.0657719	0.613362	0.0725564	0.577256	-0.00481114	0.96925	0.0310353	0.797308
GPI	0.0623839	0.568669	0.0625921	0.574238	-0.0135554	0.860967	0.0310776	0.829177	-0.0399612	0.747215	0.0558079	0.698174	0.19604	0.126175	0.120703	0.327605	0.0597092	0.615314	-0.00668173	0.95623
CHL1_002	0.0636672	0.56898	0.109415	0.339581	-0.044205	0.562412	0.0891971	0.584018	0.229715	0.0823557	-0.141151	0.334609	0.0973534	0.481259	0.0152313	0.906586	0.0845168	0.481111	0.0299264	0.808964
ADAMTSL2	-0.0642804	0.571157	0.00247992	0.982384	-0.0661844	0.389344	0.255943	0.121266	0.224942	0.092573	0.00022725	0.998842	-0.11834	0.367115	-0.194417	0.104759	0.0881025	0.422791	-0.125619	0.311362
ARPC1B	-0.0586849	0.571716	0.0256915	0.816966	-0.092914	0.199395	0.0869254	0.566044	-0.0233733	0.852285	0.113567	0.427152	0.0446644	0.72512	0.0493536	0.691797	-0.0055021	0.961567	-0.163288	0.136593
CLTRN	0.0626893	0.571856	-0.0311889	0.785064	0.0981986	0.206473	0.0596279	0.701833	0.171121	0.206893	-0.100777	0.531395	-0.0658788	0.597821	-0.188256	0.11381	0.145868	0.18328	0.150788	0.226084
TIMP2	-0.0602524	0.574702	-0.0691839	0.541026	0.0133275	0.862241	0.159869	0.288641	0.194406	0.137334	-0.0287928	0.858566	-0.161189	0.172885	-0.273985	0.0188006	0.115356	0.288015	-0.0551637	0.640983
TXNDC5	-0.0589259	0.574725	-0.0889682	0.428878	0.0457831	0.545111	-0.129008	0.373811	-0.178486	0.155156	0.0639957	0.657623	-0.0343962	0.786857	-0.0185532	0.882659	0.0213984	0.85821	-0.0481367	0.678817
GLRX	0.0597589	0.575304	0.129056	0.271676	-0.0813027	0.306505	-0.142815	0.311469	0.227797	0.0993023	-0.339139	0.0421686	0.240624	0.0636797	0.0547059	0.651098	0.171574	0.156646	0.0232316	0.836983
LRRC47	-0.0672416	0.575502	-0.0869903	0.491141	0.0104262	0.895331	0.0558342	0.765088	-0.204507	0.163902	0.267814	0.0925244	-0.0152707	0.916838	-0.0114034	0.936472	0.00776763	0.947998	-0.137878	0.31253
AGRP	0.0664434	0.576087	0.0830399	0.47545	-0.0157585	0.848516	0.177536	0.251924	0.238871	0.0765063	-0.0527148	0.745266	-0.0195369	0.883702	-0.0310292	0.801758	0.0149685	0.901638	0.0967556	0.4559
SCUBE1_002	-0.0657116	0.577061	-0.0690098	0.561728	0.0152348	0.854102	-0.097038	0.552823	0.0221905	0.873642	-0.0884821	0.584262	-0.0225365	0.883809	-0.122535	0.343736	0.111691	0.404908	-0.0660827	0.595221
IGF1	-0.0672022	0.578698	-0.175382	0.151321	0.0986735	0.207914	0.0562059	0.75435	-0.0976913	0.514863	0.129896	0.417802	-0.225751	0.114597	-0.266109	0.04476	0.0289709	0.789994	-0.00607967	0.96495
VSIG2	-0.0605157	0.578895	0.0646531	0.581861	-0.138691	0.0835843	-0.00891812	0.952999	0.106987	0.42477	-0.135189	0.415819	0.00580083	0.964466	0.0318374	0.799558	-0.0339294	0.785673	-0.116559	0.306914
SPAST	-0.0645721	0.578927	-0.149899	0.218182	0.0906471	0.249315	0.0109904	0.952847	0.0400986	0.783111	-0.0216764	0.899174	-0.19428	0.152367	-0.325274	0.012927	0.141711	0.20131	0.0139435	0.913547
BANF1	-0.0568286	0.578995	0.144698	0.210669	-0.183586	0.015263	-0.148073	0.28107	0.13663	0.284083	-0.273513	0.0618246	0.0644015	0.588184	0.147578	0.243581	-0.05696	0.629097	-0.0964067	0.399216
NDRG2_003	-0.0618249	0.579171	0.0723598	0.547037	-0.130219	0.102232	-0.136035	0.358578	0.0169215	0.897893	-0.16653	0.281427	-0.0272891	0.832408	0.0893143	0.498779	-0.128223	0.298285	-0.0458602	0.709541
H4C1	0.061444	0.581013	-0.105036	0.338104	0.182193	0.0163076	-0.0983049	0.517249	-0.188865	0.131195	0.109692	0.408491	0.17784	0.207991	-0.0303606	0.810237	0.22193	0.0726603	0.0368296	0.76146
PDXK	0.0641941	0.581502	0.14266	0.231816	-0.0939461	0.23614	-0.132811	0.437202	0.0429077	0.76268	-0.175927	0.27775	0.100903	0.467356	0.23453	0.0747768	-0.152584	0.195151	0.109176	0.399312
IGLON5	-0.0614668	0.581563	-0.182703	0.127352	0.116114	0.14694	0.0777461	0.5768	-0.0323037	0.807337	0.129828	0.394405	-0.257159	0.0616488	-0.281493	0.0315067	0.0119701	0.92614	0.0255414	0.827675
LAMP2	-0.0607392	0.582445	0.0790718	0.501792	-0.129155	0.0943023	-0.017771	0.910598	0.108958	0.429277	-0.103585	0.514965	0.0319659	0.814333	0.0602281	0.632628	-0.0227323	0.8504	-0.121475	0.298518
MULTIPLE_058	-0.0597327	0.582984	-0.0550013	0.626025	0.00282045	0.970202	-0.0435728	0.77635	-0.110833	0.39356	0.07576	0.606295	-0.127954	0.308508	-0.0154653	0.90213	-0.0775671	0.493041	-0.01876	0.879908
CFHR1_CFHR2	0.0615576	0.584566	-0.000665568	0.995436	0.0636701	0.416996	0.107098	0.497132	-0.0273067	0.834079	0.134137	0.376381	0.000676626	0.995816	0.0363429	0.780716	-0.0331791	0.781845	0.0794451	0.530064
MMP2	0.0642578	0.584651	-0.0348874	0.765505	0.102918	0.207561	0.484166	0.00537161	0.142869	0.307118	0.351988	0.0485333	-0.0810736	0.53186	-0.184708	0.12186	0.117305	0.297653	0.014859	0.905253
MCAM_002	-0.0613245	0.585257	-0.111075	0.324307	0.066962	0.390154	0.0596204	0.71272	-0.0946235	0.461743	0.151672	0.324539	-0.0998335	0.432042	-0.126641	0.314062	0.0634351	0.581897	-0.0754351	0.548054
SEZ6L2_001	-0.0646224	0.586485	-0.238756	0.0428692	0.176652	0.0287834	-0.0663551	0.695751	-0.136846	0.31184	0.0953913	0.555874	-0.227152	0.105532	-0.301125	0.0202322	0.094251	0.442183	0.0561395	0.655298
FABP3	0.0629388	0.587161	0.118005	0.302416	-0.0516026	0.504906	-0.077853	0.628429	0.0139185	0.916032	-0.0753471	0.596206	0.0864207	0.541525	0.233599	0.0731176	-0.151232	0.209844	0.0896413	0.488031
FZD7	-0.0608603	0.5915	-0.0639727	0.600093	0.0177407	0.82684	-0.229759	0.157572	-0.0925389	0.508524	-0.0861249	0.588161	-0.00152726	0.991397	-0.0104021	0.938848	0.0305166	0.814698	-0.0410196	0.739129
ANXA2	-0.0472326	0.591635	-0.0880858	0.376197	0.0400359	0.524202	-0.0545194	0.691404	-0.0377298	0.737825	-0.0273452	0.828748	-0.0962331	0.363455	-0.155024	0.165003	0.0455376	0.63276	-0.000486967	0.996178
C8G	0.061042	0.592083	0.112209	0.362981	-0.0745466	0.351829	0.125051	0.477249	0.0784486	0.588657	0.0238622	0.886758	0.147739	0.262016	0.148312	0.277938	-0.0142797	0.90247	-0.034504	0.791761
SIRPA_SIRPB1_003	-0.0589772	0.593819	-0.15757	0.164437	0.108163	0.17215	0.0988721	0.549486	-0.196697	0.113978	0.329872	0.0412097	-0.10425	0.416119	-0.108636	0.391094	0.0324911	0.788247	-0.0698019	0.548784
EFNA1	-0.0561565	0.594097	-0.0881809	0.44532	0.0345686	0.64725	-0.247387	0.106386	-0.176258	0.175818	-0.0674179	0.658103	-0.133868	0.267577	-0.00808883	0.949541	-0.113938	0.322073	0.0572524	0.628628
STAB2	-0.058679	0.595211	-0.253307	0.0286416	0.176706	0.0231248	-0.232743	0.131007	-0.177184	0.185256	-0.0823685	0.580189	-0.129443	0.355175	-0.321224	0.0128111	0.146728	0.238842	0.0395354	0.740176
S100A13	0.0535331	0.596184	0.229089	0.048049	-0.181137	0.0142086	0.0954114	0.52421	0.291119	0.0273665	-0.183324	0.232656	0.125225	0.30989	0.194242	0.126413	-0.0418644	0.721277	0.0012144	0.990943
EPHA4_002	-0.0567919	0.596657	0.115804	0.321366	-0.171736	0.0287455	-0.040408	0.806953	0.0855131	0.516691	-0.11725	0.475626	0.103654	0.416827	0.155276	0.234637	-0.0356007	0.770727	-0.172855	0.124435
ARF6	-0.0604893	0.597028	-0.175872	0.150469	0.134277	0.0910633	0.112961	0.491542	-0.0772689	0.5842	0.192911	0.232679	-0.318028	0.0124282	-0.242581	0.0688523	-0.0761183	0.502117	0.0541166	0.676496
ANGPTL2_ANGPTL6	0.0568032	0.597733	0.0563636	0.626796	0.0126516	0.86932	-0.193312	0.178542	-0.0461505	0.727343	-0.138464	0.354802	0.360462	0.00569234	0.125384	0.315761	0.244191	0.0400897	-0.0545218	0.639493
IGHA2_001	-0.0617594	0.598291	-0.268023	0.0212752	0.210348	0.00790016	0.0658438	0.70389	-0.306569	0.0239128	0.393966	0.0113071	-0.155205	0.264421	-0.228409	0.0856697	0.0676875	0.56952	-0.0403225	0.756549
GSTM3	-0.0579781	0.599041	-0.101383	0.380006	0.0311723	0.680208	-0.0544757	0.747623	-0.0986288	0.46889	0.0221586	0.886345	-0.115308	0.381859	-0.111524	0.390861	-0.0215833	0.848692	-0.0190201	0.878363
GAS6_003	0.0602411	0.599427	-0.0316089	0.77174	0.091664	0.230348	0.0593488	0.702654	0.0170833	0.897652	0.0181587	0.903201	0.0895798	0.51667	-0.085321	0.468248	0.181015	0.106785	0.0485496	0.703739
CR1	0.0589929	0.599685	-0.0519445	0.655038	0.115633	0.150936	-0.169957	0.264324	0.0280853	0.842496	-0.195091	0.229506	0.0631006	0.639955	-0.113858	0.355394	0.175164	0.14452	0.125312	0.31476
LMNA_002	-0.0468466	0.600532	-0.0636017	0.530171	0.0204042	0.757546	-0.0990047	0.438037	-0.0947237	0.402018	0.00633219	0.96082	0.0554577	0.608695	-0.0288404	0.800897	0.0946848	0.365719	-0.10577	0.294067
UFM1	0.0572001	0.600857	0.238672	0.0533524	-0.181975	0.0204079	-0.0280579	0.86351	0.293973	0.044819	-0.30899	0.0535695	0.279046	0.0483518	0.189716	0.161432	0.0988328	0.425802	-0.045255	0.706798
FETUB	-0.0568972	0.601926	0.06974	0.545235	-0.113208	0.139897	0.0783313	0.622711	0.0875217	0.513013	0.0047415	0.975491	0.0364197	0.787105	0.0668973	0.600851	-0.0126287	0.916544	-0.166924	0.156778
PARK7	-0.0555931	0.601949	0.0773334	0.506194	-0.139305	0.0742445	-0.081763	0.587586	0.1085	0.422965	-0.184018	0.256561	0.0228844	0.854131	0.0642728	0.603937	-0.0344142	0.770585	-0.087038	0.454228
SLC12A1	-0.0568237	0.60288	0.0607009	0.603087	-0.113253	0.139903	0.035789	0.830417	0.0958507	0.46247	-0.0821196	0.593186	-0.0576903	0.66046	0.0134482	0.920257	-0.0628782	0.605079	-0.08438	0.478912
BLVRA	-0.0547465	0.603906	0.154234	0.209996	-0.206629	0.00904142	-0.267507	0.061671	0.00338706	0.979958	-0.304287	0.0534888	0.0304702	0.802905	0.26149	0.0528638	-0.216831	0.078162	-0.0414172	0.728382
COL6A3	-0.0570297	0.604415	-0.000208812	0.998506	-0.0456789	0.554267	-0.0997933	0.522835	-0.0578507	0.634636	-0.0312679	0.831135	0.00254163	0.98393	0.0614912	0.631499	-0.0437706	0.715529	-0.0770468	0.525569
ATP5F1A	-0.0617958	0.606551	-0.164395	0.156124	0.106595	0.17628	-0.0946142	0.571679	-0.264948	0.0467268	0.184325	0.20894	-0.0113163	0.935028	-0.0883694	0.49859	0.0818134	0.484582	-0.0858633	0.529585
APCS	0.0579998	0.60701	0.0169241	0.875132	0.0570642	0.445433	-0.14431	0.368818	-0.0569282	0.65185	-0.0448457	0.743742	0.0983799	0.473709	0.0604627	0.620358	0.0404555	0.722289	0.0929954	0.463172
LASP1_002	-0.051357	0.60783	0.0271641	0.799953	-0.0869354	0.246131	0.157657	0.266761	0.126196	0.291749	0.0361678	0.816034	-0.137902	0.234159	-0.0560166	0.627162	-0.087047	0.453542	-0.0547043	0.599059
VPS37C	0.0584678	0.608155	0.0590535	0.589758	0.00438053	0.954242	-0.0362749	0.822453	0.0559407	0.656322	-0.141199	0.355961	-0.00298816	0.982033	0.0437837	0.721116	-0.0337799	0.771212	0.131221	0.280794
PTPRS_001	0.0510499	0.609458	-0.0557837	0.593867	0.0993167	0.162245	0.0932645	0.517753	0.103177	0.379642	-0.00777027	0.955995	-0.127886	0.272953	-0.182267	0.116752	0.054006	0.619592	0.161056	0.135114
CALB1	-0.0577895	0.60993	-0.151055	0.178544	0.0964311	0.195489	-0.192049	0.258561	0.00519753	0.967935	-0.182454	0.206363	-0.273035	0.0378269	-0.256552	0.0459281	-0.00866704	0.937104	0.122658	0.333574
PTGR2	-0.0598117	0.610054	0.257526	0.0356217	-0.310712	6.56188e-05	-0.0640427	0.693793	0.147275	0.288117	-0.23255	0.0883782	0.144422	0.328716	0.30588	0.0327192	-0.143214	0.253815	-0.202645	0.122088
ACP1_002	0.0589052	0.610293	0.160805	0.173418	-0.107505	0.192925	-0.0648809	0.654019	0.228509	0.080038	-0.310801	0.0449311	0.258457	0.0552097	0.0739719	0.566635	0.18722	0.144655	-0.0201413	0.870283
KHK_002	0.053916	0.61094	0.219522	0.0575652	-0.168672	0.0261831	-0.0597338	0.697256	0.227858	0.0830103	-0.292077	0.0487266	0.233256	0.0697226	0.197663	0.127478	0.0586623	0.618551	-0.0245012	0.837062
PSMD2	-0.0569749	0.614022	-0.0198394	0.86701	-0.0547906	0.478502	-0.141726	0.389603	-0.1269	0.33389	-0.036314	0.799179	-0.0196283	0.888184	0.0491363	0.721719	-0.0945064	0.444628	-0.053997	0.670728
CTH	0.0550358	0.614576	0.192544	0.0980568	-0.165374	0.0360006	0.0621767	0.679966	0.142084	0.294712	-0.0970378	0.546174	0.181575	0.163972	0.213712	0.0848554	-0.038043	0.750607	-0.0361548	0.762464
KCTD12	0.0565805	0.614865	-0.0395419	0.752988	0.0778986	0.312546	0.231958	0.16079	0.103091	0.481691	0.152112	0.31374	-0.0658381	0.616624	-0.128429	0.359872	0.0580132	0.612352	0.0910737	0.485903
RAC1_RAC2	0.0559122	0.617575	0.180254	0.0974011	-0.12153	0.113418	-0.0192239	0.908367	-0.0452655	0.706771	0.0305412	0.839547	0.232587	0.0943784	0.362	0.00347716	-0.133201	0.280098	-0.0201371	0.856328
HSP90AA1_HSP90AA5P	0.0580223	0.619183	0.14791	0.209104	-0.094992	0.22535	0.149632	0.396517	0.0847561	0.520301	0.0670868	0.66194	0.146917	0.27398	0.207477	0.12804	-0.0719854	0.545514	-0.0276561	0.830801
IGHV1_18	0.054885	0.620172	0.0873615	0.456544	-0.0223166	0.778859	0.0930295	0.541371	0.0252926	0.854604	0.0770993	0.633311	0.234268	0.0762334	0.14602	0.241321	0.10342	0.391208	-0.0604313	0.613495
ECM1_002	-0.0359248	0.622207	-0.0616362	0.472733	0.0248408	0.654111	0.0494822	0.621317	0.0230023	0.809541	0.0461381	0.695012	-0.0450646	0.611374	-0.141475	0.110004	0.108699	0.215884	-0.0559948	0.449093
CLEC3B	-0.055186	0.623017	-0.190037	0.0865907	0.136963	0.0789158	-0.0721372	0.648977	0.0180762	0.888923	-0.0852972	0.599821	-0.158587	0.218886	-0.321046	0.00660004	0.171075	0.132477	0.0198331	0.869756
KRT10_002	0.0481164	0.623805	-0.0658916	0.490556	0.117177	0.0901658	-0.0483323	0.685734	-0.0354265	0.745856	-0.00990114	0.940274	0.0211492	0.854311	-0.0734123	0.470517	0.101866	0.338483	0.0872975	0.407108
CNTN1	0.0554767	0.624631	-0.102492	0.349618	0.162917	0.0324923	0.21126	0.208837	0.111072	0.393347	0.0833369	0.590329	-0.228994	0.0754772	-0.286107	0.0157164	0.0747525	0.483185	0.183276	0.139871
HTRA1	-0.0540635	0.625375	-0.134454	0.239079	0.0872898	0.262411	-0.0477703	0.757654	-0.0793079	0.535637	0.0221427	0.881621	-0.00341645	0.978831	-0.212134	0.0971497	0.223696	0.061804	-0.101103	0.417008
AZGP1_002	0.0523373	0.625956	0.15992	0.156221	-0.0995124	0.202568	0.136337	0.378058	0.0444875	0.719736	0.0843466	0.584951	0.183139	0.175168	0.257436	0.0401477	-0.0688979	0.593249	-0.056423	0.603527
SLITRK4	0.0520901	0.626331	0.223099	0.046229	-0.152689	0.0444226	-0.0385518	0.790843	0.143295	0.251482	-0.172303	0.251444	0.20891	0.0780941	0.300503	0.0148052	-0.0605194	0.593685	-0.00799664	0.946767
PGK1_PGK2	-0.0507158	0.628872	0.173634	0.120225	-0.237135	0.00152598	-0.0496329	0.742772	0.0905377	0.46204	-0.185239	0.206725	0.118733	0.344348	0.224135	0.0789416	-0.101114	0.389731	-0.158708	0.161039
MULTIPLE_005	-0.0515225	0.632298	-0.0654966	0.558599	0.0108845	0.885643	0.017673	0.909173	-0.127928	0.30127	0.135967	0.351801	-0.050158	0.701142	-0.0191926	0.880978	-0.0323086	0.78844	-0.0661683	0.565958
GLO1	-0.0539435	0.633194	-0.136369	0.248277	0.0792992	0.310144	0.0332697	0.83973	0.00312717	0.98167	0.0290817	0.855239	-0.102696	0.450507	-0.242906	0.0597101	0.148206	0.216	-0.0434824	0.719216
PGP	-0.0543868	0.634319	0.138548	0.267619	-0.187642	0.0182182	-0.00452665	0.978438	0.140272	0.327183	-0.136882	0.381613	0.183441	0.187591	0.118127	0.402448	0.0876255	0.481194	-0.21808	0.0801439
GCSH	-0.0543138	0.634441	0.0489128	0.680833	-0.0883842	0.283074	0.0396434	0.805723	-0.019387	0.883786	0.0771308	0.631628	-0.027684	0.838487	0.134526	0.309655	-0.124558	0.336779	-0.111192	0.360677
ITIH4_002	-0.054287	0.634481	-0.0499624	0.658492	0.00173649	0.981907	0.00928684	0.956049	-0.00782701	0.956769	0.0166129	0.916284	0.0995943	0.507353	-0.0970399	0.422971	0.211265	0.0711797	-0.164649	0.178483
AMY2A_AMY2B_002	0.0521244	0.634934	-0.00393671	0.972127	0.0586897	0.439673	0.0412568	0.791511	0.0257634	0.84605	0.0263023	0.862434	0.0160876	0.899805	-0.0461779	0.706539	0.0425365	0.70322	0.0767476	0.535171
MPO	-0.0485286	0.635144	-0.119093	0.254923	0.0588652	0.410053	-0.00164519	0.990946	-0.151545	0.219155	0.132061	0.354823	-0.0775469	0.531473	-0.0960937	0.403122	0.00786357	0.942934	-0.0459288	0.679815
SELL	-0.0528426	0.636251	-0.0286692	0.801144	-0.00896774	0.90849	0.0540404	0.732883	0.0131138	0.919372	0.0874281	0.569425	-0.0292842	0.831478	-0.0380614	0.764003	0.0335756	0.784265	-0.0978756	0.411414
ST3GAL6	0.0515706	0.638532	0.0750775	0.509683	-0.0132119	0.863056	-0.00573455	0.971991	-0.00722801	0.955856	-0.0261195	0.865701	0.166782	0.203009	0.108157	0.39303	0.0697629	0.547989	-0.00741646	0.950407
CAP1	0.0457483	0.638968	0.117499	0.262995	-0.0836723	0.234027	0.0109818	0.934699	0.0405374	0.730446	-0.0297119	0.827356	0.138097	0.226936	0.170256	0.142411	-0.0320866	0.767589	-0.00382787	0.971853
CDH16	0.0512956	0.639869	-0.0893341	0.444165	0.139058	0.0715053	-0.0839464	0.577773	-0.0752459	0.577686	-0.0243856	0.869275	0.0882315	0.520295	-0.0977412	0.450203	0.203448	0.0985202	0.0747772	0.537248
GALNT2_001	0.055812	0.640546	-0.00473465	0.968196	0.0788621	0.346809	0.206986	0.192111	0.0370551	0.792161	0.160826	0.329518	-0.0218067	0.876448	-0.0510817	0.688774	0.0582351	0.636695	0.0634859	0.627127
ALDOC	-0.0420573	0.64081	0.0202532	0.845936	-0.0689597	0.296754	-0.0365901	0.775462	0.0807872	0.49877	-0.112016	0.399055	-0.0646296	0.56262	-0.0586197	0.599804	0.0128658	0.899709	-0.0293302	0.767609
GLOD4_002	-0.0495042	0.641261	0.000791547	0.994778	-0.0607868	0.424725	-0.0743791	0.636342	0.0400453	0.76323	-0.138194	0.358163	-0.154421	0.213727	-0.0627573	0.646096	-0.0858388	0.470736	0.0134882	0.909892
PCOLCE	-0.0498318	0.644928	-0.185206	0.0966477	0.141069	0.0602949	-0.225936	0.141405	-0.253095	0.0425072	0.0520826	0.707353	-0.0187657	0.883238	-0.123378	0.330142	0.115361	0.319629	-0.00714641	0.953566
CCT7	-0.0527993	0.646023	0.0605701	0.618124	-0.118491	0.133928	-0.122912	0.456281	-0.177247	0.17305	0.0300671	0.833561	0.176014	0.207784	0.225364	0.107729	-0.034747	0.779377	-0.199998	0.117612
GCHFR_002	0.0513081	0.646187	0.0557281	0.626123	0.0100466	0.897805	0.0641091	0.681889	0.0419855	0.744927	0.0765015	0.626399	0.0406554	0.751225	0.0988396	0.433213	-0.0491524	0.673508	0.0628998	0.612799
UPK2	-0.0513556	0.648593	0.0117317	0.919687	-0.0553755	0.488759	-0.212729	0.173129	-0.0935127	0.467264	-0.160245	0.308623	-0.0578279	0.67891	0.091578	0.482423	-0.12494	0.338669	-0.00713336	0.951874
ACTR3	0.0440371	0.651757	0.100225	0.323514	-0.0667952	0.335284	0.171444	0.234581	0.0847399	0.460199	0.0864323	0.544183	0.0814345	0.464722	0.0883475	0.431736	-0.0184909	0.857446	-0.0100878	0.923257
SCN3B	-0.050994	0.653972	-0.142823	0.200308	0.0780297	0.336434	-0.118292	0.416342	-0.112872	0.369427	0.0262266	0.863362	-0.222625	0.0940589	-0.152807	0.211502	-0.067328	0.589503	0.0950773	0.43603
IL6ST	-0.0487056	0.655393	-0.0293954	0.807819	-0.0188721	0.80397	-0.126463	0.462278	0.00199106	0.98888	-0.10603	0.509992	-0.187193	0.17471	-0.0346304	0.796357	-0.168064	0.1557	0.0762813	0.524244
STIP1	0.0455625	0.656823	0.222686	0.0493013	-0.164116	0.0215142	0.125815	0.427933	0.171397	0.18913	-0.0270098	0.850377	0.248879	0.0506758	0.246141	0.0545206	0.0246151	0.825625	-0.113162	0.309732
PLAU_003	-0.0496867	0.657673	-0.054651	0.646234	0.00315186	0.966235	-0.038412	0.828261	-0.0329255	0.819552	-0.02652	0.864001	0.0690071	0.624239	-0.115181	0.382772	0.187469	0.0899693	-0.130301	0.303214
EPDR1	-0.0480301	0.661237	0.0184359	0.868578	-0.0615654	0.443436	-0.172908	0.20272	-0.167655	0.133621	0.01452	0.90991	0.0119601	0.931656	0.187962	0.147529	-0.170819	0.218592	-0.0373619	0.745882
RAB7A	0.0494876	0.661863	0.0785672	0.467752	-0.0371268	0.634139	-0.228512	0.111584	-0.075593	0.511576	-0.176809	0.179956	0.275019	0.0441367	0.178649	0.15579	0.0982363	0.438064	-0.00364872	0.976175
KRT1_KRT2	-0.0438889	0.663153	-0.0419496	0.7091	-0.000969467	0.989883	-0.143122	0.299172	0.0257558	0.845713	-0.150668	0.354559	-0.0325192	0.772281	-0.0894972	0.43447	0.0365633	0.742147	0.00045289	0.996745
CAT	0.0434427	0.664459	0.0679857	0.528481	-0.0272311	0.701388	0.157956	0.302294	0.0694465	0.581895	0.108888	0.448541	0.187646	0.147894	0.0651675	0.586803	0.126424	0.271876	-0.0780675	0.454341
DNM1_DNM2	0.0492625	0.665213	0.106885	0.369966	-0.080177	0.309234	-0.037531	0.815304	-0.015107	0.913306	-0.0496662	0.744565	-0.003595	0.978981	0.20623	0.120605	-0.21592	0.0719306	0.108913	0.405053
A1BG_004	0.0472918	0.665471	0.131079	0.239943	-0.0767417	0.31326	0.0981852	0.539034	0.0756052	0.5566	0.035669	0.813384	0.261258	0.0489515	0.181888	0.146141	0.10462	0.376771	-0.0963627	0.411979
DSG1	-0.0430627	0.665544	-0.0763412	0.484154	0.052551	0.460572	0.00921928	0.951884	-0.239533	0.0512537	0.274031	0.058822	0.11801	0.336326	0.0533163	0.663589	0.0880343	0.431823	-0.159195	0.140033
FBLN7	-0.0457367	0.666902	0.111455	0.344267	-0.148532	0.0573375	-0.11845	0.418578	0.136038	0.31716	-0.249675	0.114207	0.131439	0.316136	0.104958	0.40625	0.0587559	0.630775	-0.142057	0.217531
EIF6_002	-0.0473946	0.668038	0.077919	0.495291	-0.122116	0.113493	-0.0210411	0.889332	0.111002	0.371104	-0.151211	0.279045	-0.0927274	0.476626	0.0426507	0.747301	-0.109412	0.374549	-0.0502633	0.686784
CLIC4	-0.0469292	0.668626	0.0124204	0.912625	-0.0736322	0.331163	-0.135793	0.355632	-0.00858795	0.94842	-0.130782	0.382315	0.0795482	0.544707	0.0190827	0.876014	0.0453604	0.692491	-0.0934332	0.445442
ATP6V0D1	0.0466676	0.670184	0.078963	0.45707	-0.0397458	0.583463	-0.109857	0.506297	0.0162904	0.895889	-0.158536	0.271089	0.174705	0.180116	0.120413	0.319908	0.0445968	0.68264	0.0144658	0.904226
VNN1	-0.048722	0.670273	0.0390055	0.74835	-0.0858092	0.263865	-0.11067	0.510356	-0.159792	0.249171	0.0653346	0.63578	-0.0185273	0.899067	0.212252	0.130181	-0.22112	0.0725321	-0.0529572	0.682679
DBNL_003	0.0442202	0.670393	0.00844681	0.938108	0.0307376	0.673687	0.146217	0.306979	-0.0294703	0.809754	0.173733	0.231046	-0.0658123	0.58231	0.0247388	0.835878	-0.0877761	0.426875	0.100222	0.380955
ATP6V1B1_ATP6V1B2	0.0504007	0.670589	0.0738899	0.535124	-0.0271175	0.734193	0.0860912	0.642094	0.127654	0.374757	-0.0444254	0.79541	0.201391	0.152079	0.00167385	0.989718	0.192719	0.0969834	-0.0642218	0.614376
TOLLIP	-0.0467235	0.672792	-0.0546587	0.629327	-0.0216066	0.780395	0.0452775	0.777139	-0.0949514	0.475551	0.181586	0.245741	-0.0535596	0.689181	0.00468586	0.969783	-0.0792936	0.503511	-0.0561398	0.637608
COMT	-0.0484022	0.675644	-0.0346527	0.767193	-0.0261503	0.741031	-0.0561612	0.745471	0.0871661	0.534543	-0.17118	0.298054	-0.137648	0.308485	-0.182667	0.146834	0.0328933	0.771317	0.0062846	0.961022
MULTIPLE_087	0.046607	0.675748	-0.115272	0.276841	0.167127	0.0324389	-0.0340819	0.799206	-0.0996475	0.374573	0.090235	0.517413	0.0215305	0.872232	-0.105312	0.381438	0.118566	0.356599	0.0935991	0.422722
GMPPB	-0.0474676	0.676317	0.0919077	0.434312	-0.140158	0.0747603	-0.0746663	0.650179	0.0432013	0.752665	-0.155577	0.306939	-0.0182453	0.890881	0.124602	0.34573	-0.153616	0.19164	-0.0598812	0.649136
APOA2	0.0494462	0.678075	0.0061989	0.957763	0.0468317	0.567252	0.214649	0.210346	-0.00374365	0.976808	0.234953	0.145279	-0.0382769	0.777395	0.0272016	0.837529	-0.0681942	0.591535	0.0514082	0.689268
PIP	-0.0500655	0.67831	-0.140102	0.233263	0.0968587	0.225383	-0.142451	0.421409	-0.108136	0.430274	-0.0419725	0.800564	-0.264782	0.049703	-0.155052	0.226153	-0.109034	0.341238	0.126362	0.347156
FCGR3B_001	-0.0466867	0.679188	-0.215241	0.0646136	0.175583	0.0310679	0.211619	0.178781	-0.0136462	0.916432	0.24351	0.130881	-0.391809	0.00124573	-0.38869	0.0024229	0.0209911	0.856695	0.0910212	0.467485
PPP2CA_PPP2CB_002	0.0477176	0.67927	0.155734	0.160539	-0.110235	0.153575	0.184874	0.267729	0.153107	0.252497	0.0157254	0.92223	0.0700787	0.575372	0.125944	0.284676	-0.056539	0.586385	-0.0174294	0.894731
RAB5C	0.0479823	0.67973	-0.0152823	0.887483	0.0647018	0.38885	-0.119726	0.474287	-0.11555	0.373893	-0.00849236	0.951875	0.108191	0.435657	0.0513025	0.676248	0.0562661	0.610685	0.0629894	0.634251
CDHR5_002	0.0470175	0.680216	-0.0375384	0.730805	0.0836155	0.271211	-0.00421362	0.979386	0.00512042	0.967167	-0.0148075	0.919175	-0.0952873	0.476933	-0.0706824	0.568842	-0.0248235	0.831484	0.151202	0.22418
CRISP3	-0.0397061	0.68028	0.0279372	0.80001	-0.0545166	0.450985	-0.00522481	0.968836	0.124118	0.323908	-0.0892885	0.548174	0.0283212	0.820862	-0.0404531	0.728861	0.0899884	0.442016	-0.0954801	0.335605
HAMP	0.0492883	0.680912	-0.114118	0.326425	0.155937	0.048772	-0.0377792	0.821859	-0.0568004	0.670154	0.0112589	0.936938	-0.0691516	0.62971	-0.161201	0.229453	0.0934681	0.443547	0.162602	0.234955
ENO1_001	-0.0439458	0.680918	0.119431	0.26831	-0.166676	0.0225909	-0.0574343	0.71575	0.141625	0.26041	-0.212574	0.155637	0.0238472	0.849128	0.0850298	0.475455	-0.0590626	0.590687	-0.0764109	0.510301
ALDH2	-0.048047	0.683068	-0.050492	0.66081	0.00334812	0.964843	-0.267506	0.123275	-0.342341	0.00839644	0.0589041	0.63935	0.145443	0.339719	0.199986	0.141212	-0.0521638	0.670948	-0.120047	0.352855
ANGPTL2_001	0.0441928	0.683087	0.0140269	0.905842	0.0338564	0.65498	0.0428134	0.795579	-0.023671	0.872911	0.0824746	0.615888	0.173307	0.188043	0.0247615	0.843356	0.130182	0.229329	-0.0340149	0.782765
FAM234A	-0.0470022	0.683873	-0.0492397	0.666138	0.00825124	0.914602	0.111953	0.516969	-0.0458665	0.732211	0.137959	0.362643	-0.118997	0.395778	-0.0468413	0.721137	-0.0739414	0.52974	-0.0464326	0.713917
GSR	-0.0435153	0.684044	-0.000788887	0.994213	-0.0497511	0.49896	-0.24259	0.103765	-0.0683382	0.590434	-0.190008	0.171738	0.150524	0.244952	0.044008	0.718913	0.122544	0.274852	-0.118472	0.324131
PDCD6IP_004	-0.0458905	0.684688	-0.09804	0.387503	0.0502401	0.511334	-0.220466	0.168894	-0.0695458	0.591335	-0.172285	0.229499	-0.306246	0.018114	-0.142729	0.272538	-0.159501	0.161714	0.178984	0.161925
LYPLA1	0.0418519	0.685478	0.168647	0.133082	-0.125915	0.0940263	-0.0636603	0.633883	0.0962679	0.46206	-0.163886	0.270973	0.178332	0.176675	0.197966	0.0987078	-0.0265402	0.82578	-0.00912054	0.934418
CDH3	0.0442853	0.688654	0.0474851	0.676385	0.0110721	0.888353	0.15773	0.308273	0.0598324	0.631902	0.120271	0.43113	0.171628	0.181718	0.0486526	0.702412	0.130118	0.285298	-0.0714174	0.55136
FCGR3A_FCGR3B	-0.0446495	0.688894	-0.140525	0.218756	0.0905362	0.246459	0.064289	0.706755	-0.0468734	0.725964	0.125304	0.445245	-0.132951	0.299632	-0.212577	0.0906314	0.107899	0.342888	-0.0180238	0.881216
RHOA_RHOC	0.0441584	0.690267	0.18369	0.118595	-0.131841	0.0924394	-0.0974877	0.55716	0.106747	0.406229	-0.215182	0.17647	0.0051408	0.968409	0.235055	0.0767159	-0.234782	0.0569814	0.116262	0.321517
HLA_A_007	0.0447042	0.691804	0.0991437	0.383042	-0.0389286	0.619348	-0.0309303	0.843469	0.044406	0.735252	-0.0824679	0.583306	0.295704	0.0351713	0.0975524	0.436411	0.189436	0.120544	-0.0832029	0.48824
ALB_005	-0.0441775	0.691849	-0.121727	0.303067	0.0823959	0.289867	0.238917	0.115801	-0.0109359	0.936383	0.249514	0.121498	-0.15386	0.252298	-0.198422	0.10974	0.0676607	0.573536	-0.0752074	0.517418
CANT1	0.0424376	0.692628	-0.179675	0.0903823	0.233524	0.00112376	-0.0672503	0.656305	-0.106151	0.391526	0.0104288	0.937009	-0.119088	0.35804	-0.261014	0.0306299	0.167139	0.125838	0.172361	0.155974
PLG	-0.0426996	0.69277	-0.112231	0.321682	0.100336	0.173874	-0.0687502	0.67872	-0.258391	0.0533222	0.210405	0.139066	0.137254	0.298219	0.0203433	0.874787	0.137834	0.218642	-0.143179	0.246287
PSMD9	-0.0398676	0.693078	0.170886	0.116652	-0.202774	0.00511949	0.100663	0.476118	0.243887	0.0439225	-0.148345	0.290972	0.0539224	0.663554	0.0942204	0.432697	-0.0283534	0.80616	-0.152283	0.152018
NECTIN2_002	0.0412859	0.693459	0.137798	0.237899	-0.0982635	0.202604	-0.0116146	0.940038	0.15211	0.260739	-0.175693	0.288892	0.161731	0.178806	0.134467	0.282431	0.0382514	0.738859	-0.0244219	0.831818
FABP5_FABP5P3	-0.0314874	0.693657	-1.4182e-05	0.999875	-0.0423889	0.486475	0.0743948	0.437716	0.0792364	0.451987	0.0163545	0.89719	-0.0764407	0.406177	-0.0634015	0.484305	-0.0202525	0.825619	-0.0287281	0.736024
SLC12A1_SLC12A2	0.0428052	0.694719	0.170119	0.133486	-0.13593	0.0765939	-0.0186339	0.903831	0.121713	0.355993	-0.173975	0.262704	0.208497	0.117697	0.205353	0.0985087	-0.0157773	0.894431	-0.0379212	0.745825
LASP1_001	-0.0423884	0.694822	-0.00134748	0.990865	-0.0352757	0.656715	0.20363	0.204634	0.236421	0.077906	-0.0245483	0.879707	-0.159634	0.199456	-0.190942	0.127321	0.0351882	0.765509	-0.0299065	0.799153
MAT2B_002	0.0404975	0.694912	0.310445	0.00507717	-0.269803	0.000287646	0.0841929	0.579599	0.249299	0.0469524	-0.160537	0.284381	0.281585	0.0228555	0.339199	0.00592808	-0.0370376	0.745186	-0.12871	0.236332
CD33	0.0426878	0.695377	0.0987762	0.389885	-0.0721611	0.347988	-0.00924261	0.952924	0.0251849	0.849134	-0.00593169	0.968998	0.0948782	0.46593	0.199022	0.120436	-0.0984719	0.396641	0.0218585	0.857715
HSPA8	-0.041926	0.696051	0.0123229	0.911906	-0.0481546	0.518312	0.0718841	0.652806	-0.0165324	0.899544	0.0721133	0.638586	0.0847255	0.508236	0.00928592	0.939372	0.0981243	0.380022	-0.160581	0.170929
AMY2B	-0.0413744	0.69932	-0.0802014	0.482534	0.0357947	0.626868	0.0296147	0.860578	-0.0789091	0.577959	0.149479	0.355435	0.131691	0.313519	-0.0665349	0.586612	0.177512	0.0965821	-0.169417	0.147033
CBR1	0.0429176	0.699729	0.0102898	0.9316	0.0397694	0.604575	-0.0252789	0.876267	0.0519451	0.710433	-0.101127	0.498063	0.175157	0.209289	-0.057784	0.669245	0.236202	0.0486863	-0.0198223	0.873346
ORM1_ORM2	-0.0420214	0.701376	0.0151311	0.898973	-0.0473843	0.55465	-0.236258	0.125406	0.0506262	0.715758	-0.261957	0.114388	0.0340318	0.80393	0.00779956	0.951462	0.0460866	0.715471	-0.0271552	0.818302
CAPS	0.0444508	0.702108	0.146915	0.206433	-0.111554	0.157655	0.100103	0.546037	0.180981	0.197501	-0.0786226	0.642894	-0.0633698	0.628339	0.124955	0.304667	-0.200598	0.0750353	0.106997	0.397205
SEMA5A	0.0402793	0.705364	0.191328	0.0931667	-0.156628	0.0402694	-0.0550312	0.709098	0.186113	0.132346	-0.295233	0.039724	0.0592396	0.65495	0.172174	0.180087	-0.0810151	0.520685	0.0430628	0.703423
IGKV3_11_IGKV3D_11	0.0405063	0.706981	0.113776	0.312731	-0.0552098	0.47392	0.0711886	0.646343	0.0498383	0.697271	0.0313496	0.838613	0.214503	0.095547	0.160616	0.201515	0.0634426	0.596972	-0.0698441	0.545906
ANXA2_ANXA2P2	-0.0301843	0.709723	0.0153634	0.880909	-0.052349	0.409606	0.0510569	0.675108	0.0975377	0.389058	-0.0310554	0.815401	-0.0450565	0.651379	-0.068594	0.534606	0.0232654	0.817987	-0.0436722	0.62121
EPHA4_001	-0.0398232	0.709836	0.166596	0.157125	-0.200575	0.00837807	-0.0828041	0.619993	0.120982	0.384367	-0.203188	0.202361	0.187594	0.172219	0.213338	0.103661	-0.0126791	0.915705	-0.177229	0.119261
RHOA_RHOB_RHOC	0.0398156	0.711832	0.132326	0.249804	-0.0815927	0.2943	-0.00952281	0.949599	0.184817	0.151962	-0.182355	0.233999	-0.0406956	0.757937	0.0808944	0.523615	-0.128537	0.29891	0.110051	0.342986
ANXA3	-0.0375155	0.716545	-0.0277719	0.791736	-0.0133058	0.85692	0.0142259	0.921798	-0.00825621	0.947183	0.00523103	0.972046	-0.0850077	0.496149	-0.0593961	0.598492	-0.0282253	0.801012	-0.0429887	0.699296
IGHG2_IGHG3_IGHG4	-0.0406052	0.717753	0.0653267	0.578902	-0.0848924	0.274512	-0.00902145	0.95779	0.0245615	0.854993	-0.0508453	0.742782	0.00675506	0.960403	0.0916626	0.494026	-0.0584052	0.628239	-0.0873862	0.48169
UBA1	0.0426554	0.718407	0.0708144	0.542297	-0.0255906	0.743716	-0.0344287	0.838826	0.0496469	0.721457	-0.0776878	0.606484	0.110669	0.419324	0.0645146	0.617631	0.0309561	0.7809	0.0279335	0.83949
IGF2R	-0.0385644	0.718951	-0.0884046	0.447524	0.0424307	0.582173	-0.0334699	0.821553	-0.000985051	0.994062	-0.0450877	0.77026	-0.265011	0.0392947	-0.157241	0.215949	-0.100273	0.403357	0.0980385	0.400665
IGLV3_10_IGLV3_16	-0.0392731	0.719326	0.0700802	0.560536	-0.0922537	0.240649	0.0542287	0.729837	0.066214	0.633874	-0.000745537	0.996118	0.121845	0.381627	0.0889261	0.50698	0.0439675	0.727461	-0.169411	0.150639
VCAM1	0.0390302	0.720716	0.12077	0.28915	-0.0726426	0.34058	0.0388027	0.813746	0.0794654	0.541642	-0.0160758	0.917064	0.302303	0.0207821	0.165267	0.199014	0.142156	0.225092	-0.126033	0.282633
PTK7_001	0.0385243	0.723367	-0.0364064	0.744617	0.0805844	0.304008	0.0572712	0.705947	-0.0442003	0.727166	0.124707	0.438054	-0.0777612	0.54029	-0.00905894	0.939661	-0.0492321	0.680037	0.114222	0.319352
HSP90AB1	-0.0399756	0.723951	0.0927812	0.430282	-0.125442	0.100266	0.0632997	0.71631	-0.00698259	0.959333	0.0514525	0.733546	0.0741353	0.586171	0.169707	0.208381	-0.0853983	0.45772	-0.144991	0.259085
PEBP4	0.0375409	0.725511	0.022965	0.840255	0.0318504	0.679046	-0.14761	0.348448	0.0922307	0.501288	-0.193506	0.231858	0.0764483	0.564564	-0.0457824	0.706134	0.133041	0.251705	0.0818325	0.486732
CRNN	-0.0292559	0.725547	-0.0208408	0.818228	-0.00901549	0.880469	-0.0644993	0.539764	-0.00344531	0.971992	-0.0526618	0.619361	-0.0105237	0.920788	-0.0472924	0.64306	0.0396149	0.692013	-0.042311	0.634602
PCMT1	0.0431728	0.725696	-0.0491497	0.702198	0.0929265	0.248098	0.0365556	0.830909	0.079918	0.594538	-0.073062	0.643138	-0.0437469	0.765018	-0.158161	0.258717	0.141352	0.246076	0.108185	0.4289
IGHA2_002	-0.0409915	0.72598	-0.226227	0.0505224	0.200233	0.0103194	-0.244903	0.156051	-0.328375	0.0163244	0.088916	0.545067	-0.114174	0.421058	-0.152483	0.248073	0.0505953	0.67074	0.0713325	0.584926
IGSF8_002	0.0375826	0.726386	0.0569735	0.634407	-0.028549	0.711139	-0.148983	0.351007	0.135082	0.343524	-0.269492	0.0956099	0.123052	0.336906	-0.00882686	0.94556	0.118777	0.300254	0.0512784	0.673211
RNASE2	0.0404927	0.728101	-0.0510134	0.657501	0.0922737	0.252342	0.199745	0.216819	-0.0681893	0.586042	0.293246	0.0483509	-0.0428433	0.752604	-0.023718	0.858189	-0.0208923	0.868364	0.0499794	0.699274
GLG1_002	-0.0397243	0.728278	-0.149329	0.167982	0.114925	0.133736	0.051713	0.738213	-0.110003	0.387144	0.126526	0.380911	-0.149923	0.257242	-0.214286	0.0754253	0.0778979	0.488223	-0.00908991	0.943602
CAPN7	-0.0389254	0.728447	-0.150643	0.192562	0.105044	0.174264	-0.10458	0.526583	-0.0648492	0.626302	-0.0702762	0.652052	-0.11841	0.370924	-0.250295	0.051541	0.129316	0.26909	0.0363406	0.767934
LCP1_PLS3	-0.0367284	0.729232	-0.109411	0.330923	0.0783981	0.291845	0.0630645	0.692895	-0.108895	0.40228	0.143167	0.337645	-0.118537	0.342258	-0.122305	0.333837	0.0235276	0.833223	-0.0157996	0.894502
GNPDA1_002	0.0404422	0.729387	0.204665	0.0750415	-0.164462	0.0373905	-0.0718223	0.628515	0.122278	0.346581	-0.193293	0.197049	0.385901	0.00824868	0.261233	0.0356381	0.12766	0.312943	-0.154844	0.178999
VWA1_001	-0.036454	0.730988	-0.121613	0.294316	0.0849391	0.259682	-0.165148	0.280934	-0.0610012	0.649707	-0.119057	0.438364	-0.00791251	0.950826	-0.170319	0.182885	0.168091	0.14784	-0.00346359	0.976868
REG1A_REG1B	-0.0414414	0.731336	-0.0803591	0.518994	0.0398706	0.635035	0.0191525	0.914632	-0.120873	0.383607	0.139446	0.408893	-0.164914	0.242266	-0.0280675	0.841331	-0.13305	0.310059	0.0105988	0.935415
TYMP	-0.037967	0.731669	0.0260004	0.814618	-0.0707766	0.343846	0.222647	0.155058	0.133367	0.30804	0.0617852	0.685369	-0.0876643	0.508952	-0.0600906	0.61513	-0.0208785	0.853787	-0.102767	0.376062
CLEC14A	0.0370357	0.732021	-0.136451	0.246485	0.195196	0.0110026	0.0194771	0.903419	-0.134257	0.32175	0.174668	0.26388	0.101003	0.423868	-0.140887	0.278653	0.265048	0.02174	0.00515001	0.966616
VTN	-0.0392535	0.732463	-0.192659	0.0956138	0.174309	0.0241495	0.226144	0.174656	-0.0893462	0.528258	0.306147	0.0510417	-0.144967	0.289664	-0.294856	0.0184964	0.173825	0.115475	-0.0581633	0.656641
PLPBP	0.0409154	0.732925	0.0632958	0.603305	-0.0284258	0.732194	-0.0589226	0.722567	0.0863557	0.541104	-0.142291	0.402172	0.0406918	0.777095	0.0381923	0.76998	-0.0225568	0.860068	0.0906775	0.468534
RAB2A_RAB2B	0.0401329	0.733029	0.0402011	0.741054	-0.010807	0.893147	0.0470767	0.779914	0.0536336	0.709041	-0.0883443	0.57336	-0.0547403	0.676141	0.0207547	0.877597	-0.0808673	0.477411	0.0904456	0.519687
MSN	-0.0378553	0.733304	-0.034743	0.764761	-0.00274122	0.971653	0.101609	0.538093	-0.0295003	0.82935	0.147609	0.34058	-0.134833	0.318477	-0.0268871	0.833521	-0.0963418	0.408315	-0.00988011	0.935825
NCAM2_002	-0.0385768	0.734478	0.0217595	0.852048	-0.0505784	0.523092	-0.149414	0.355644	0.0456779	0.735801	-0.182659	0.246518	0.159493	0.271786	0.0125869	0.922534	0.165152	0.198028	-0.129019	0.269763
CCT4	0.0367352	0.736837	0.200297	0.0681442	-0.169584	0.0257007	0.0347763	0.815485	0.100283	0.402451	-0.0614123	0.663694	0.142431	0.262536	0.262967	0.0361675	-0.119891	0.312749	-0.0299961	0.803148
CKB	0.0329435	0.74054	0.126352	0.203179	-0.0926094	0.171121	0.0140208	0.919114	0.252966	0.0325588	-0.25219	0.061039	0.0203071	0.862328	0.0174393	0.870066	-0.0183631	0.853089	0.0577797	0.6067
YWHAG	0.0368507	0.741143	0.150904	0.184454	-0.129318	0.090834	-0.0333232	0.843847	0.103374	0.42043	-0.135968	0.352215	0.0616174	0.640245	0.201963	0.129128	-0.170908	0.150925	0.0380376	0.76065
GSN_003	0.0359291	0.742173	0.0416989	0.700193	-0.00259902	0.972349	-0.0655993	0.67218	-0.0423463	0.731497	0.00464413	0.974094	0.257304	0.0464426	0.124843	0.309326	0.133538	0.24817	-0.0624445	0.600918
ST13_ST13P4	0.0372956	0.743155	0.203687	0.0904549	-0.157885	0.0438581	0.131275	0.447531	0.141082	0.304699	-0.0263987	0.874197	0.206697	0.130676	0.226974	0.0850836	-0.00218741	0.985573	-0.103254	0.385084
PTPRF	0.0335325	0.744576	0.105618	0.359384	-0.0892362	0.241642	-0.140336	0.304991	0.267477	0.032706	-0.405362	0.00555972	-0.0366516	0.761546	-0.0243468	0.847735	-0.0151961	0.900232	0.143421	0.202709
MELTF	-0.0344168	0.745027	-0.122271	0.272446	0.100917	0.185559	0.150555	0.294172	0.0355807	0.785349	0.103782	0.513867	-0.11993	0.339069	-0.243722	0.0341294	0.151975	0.180369	-0.0473352	0.67353
CPNE5_CPNE8_CPNE9	0.0383232	0.746146	-0.0125259	0.913441	0.055699	0.4974	0.0766302	0.650359	-0.0548538	0.68534	0.118641	0.456133	-0.137629	0.311192	0.0274356	0.831516	-0.14758	0.220033	0.145841	0.2695
ADIPOQ	-0.037132	0.746412	-0.030854	0.799075	0.00864138	0.913779	-0.0969216	0.553387	-0.19575	0.136357	0.0885301	0.536938	-0.0172987	0.901588	0.087962	0.531799	-0.0752022	0.56185	-0.0481906	0.704292
F11_002	-0.0361367	0.747223	-0.0532919	0.618763	0.0380885	0.612718	-0.0537445	0.73563	-0.0628126	0.612813	-0.0123499	0.931072	0.0235509	0.857048	-0.0809545	0.502754	0.133114	0.233832	-0.0767649	0.540513
MULTIPLE_036	-0.0372633	0.747596	-0.0771348	0.474433	0.0233724	0.764061	-0.144191	0.378774	-0.234801	0.0571911	0.041683	0.781708	0.103455	0.439796	0.0163624	0.892142	0.0722824	0.524143	-0.0997424	0.432051
MST1_MST1L	-0.0383837	0.748193	-0.290335	0.0114736	0.246472	0.00218099	-0.00531719	0.974105	-0.162747	0.232058	0.190332	0.239063	-0.220233	0.102358	-0.375919	0.00213885	0.135908	0.236206	0.0849604	0.513704
PSMA7_002	0.0315855	0.748991	0.0975273	0.346084	-0.0614714	0.387419	-0.00343654	0.978408	0.0726482	0.504962	-0.0659593	0.604354	0.194571	0.0987139	0.0840522	0.465533	0.122287	0.286472	-0.0672425	0.528109
RAB11A_RAB11B	-0.0360109	0.750147	0.0736233	0.517524	-0.108337	0.172115	-0.209372	0.136264	-0.0492915	0.68156	-0.196055	0.149484	0.00615483	0.960822	0.155536	0.237066	-0.16085	0.189569	-0.00855102	0.947567
FOLR2	0.03472	0.751384	0.21868	0.0718606	-0.165569	0.0334022	0.106104	0.517526	0.15244	0.266795	-0.0370808	0.807499	0.205899	0.136663	0.28792	0.0377099	-0.0458664	0.716434	-0.093379	0.432051
C16orf89	-0.0354539	0.753652	0.0928641	0.433673	-0.131973	0.0909332	-0.179342	0.289212	0.0325959	0.815766	-0.232482	0.141538	0.00976975	0.943586	0.144168	0.269855	-0.133127	0.262121	-0.0405915	0.749007
CDC5L	0.0344796	0.756966	0.161136	0.155824	-0.118064	0.127909	-0.0736828	0.633541	0.0728294	0.564797	-0.152781	0.297181	0.197115	0.147942	0.227549	0.0766836	-0.0128084	0.918103	-0.0330444	0.781197
ABCB1_ABCB4	0.0332583	0.758549	0.261095	0.0316062	-0.225629	0.00468927	-0.171532	0.228042	0.0937765	0.480417	-0.275521	0.0703891	0.230655	0.0995878	0.397685	0.00314278	-0.160888	0.219106	-0.033085	0.767601
TF_002	-0.032817	0.759144	0.0623562	0.618544	-0.0813682	0.293592	0.186293	0.25054	-0.0789864	0.56531	0.277331	0.0728584	0.0683638	0.613506	0.198582	0.159969	-0.101473	0.426375	-0.177628	0.119697
AMY2A_002	0.0321116	0.760544	0.0646085	0.597436	-0.0452175	0.569688	0.0319498	0.831484	-0.0774895	0.559404	0.124551	0.426377	0.0752788	0.55004	0.205549	0.132411	-0.136078	0.287005	0.00167477	0.988364
PAPPA2	0.0335852	0.761468	0.156892	0.169342	-0.134708	0.0710031	0.0767483	0.651934	0.177636	0.197486	-0.0861029	0.58716	-0.0527373	0.701782	0.148077	0.230652	-0.19513	0.0830286	0.0870305	0.463354
LILRA6_002	0.0350487	0.76158	0.0429173	0.71104	-0.0026981	0.973411	0.0967998	0.550725	0.120595	0.363749	-0.00910008	0.953704	0.0452007	0.730156	0.00159252	0.990185	0.0348921	0.773138	0.0214151	0.869083
PCDH1	0.0336644	0.762169	-0.00204706	0.985711	0.0410965	0.599211	-0.0908082	0.550968	0.0156489	0.904846	-0.0905064	0.55934	0.0888816	0.483315	0.011428	0.926931	0.0908449	0.432175	0.0475981	0.702068
TUBB	-0.0346926	0.763394	-0.144576	0.201172	0.102137	0.185694	-0.0338411	0.829927	-0.148667	0.249137	0.115431	0.4094	-0.126835	0.32797	-0.154145	0.236148	0.0276765	0.806155	0.0273764	0.839677
FBLN5_002	-0.0343867	0.764159	-0.278825	0.0110558	0.246337	0.00159702	0.263273	0.0741044	-0.0222823	0.855983	0.301525	0.0426784	-0.366586	0.00369701	-0.483689	3.85196e-05	0.116599	0.295572	0.089128	0.475794
IL2RB	-0.0344248	0.765712	-0.122036	0.287185	0.0555662	0.493404	-0.198328	0.187926	-0.107938	0.395839	-0.0850325	0.573864	-0.302654	0.0227749	-0.125406	0.324763	-0.226441	0.0694901	0.20555	0.0945164
C11orf54	-0.0295926	0.766011	-0.0565663	0.612097	0.0463986	0.528478	0.128954	0.378683	-0.128058	0.312328	0.276711	0.0738006	-0.00788807	0.950629	-0.0208659	0.862272	0.0391647	0.742653	-0.108826	0.277412
LYPD3	0.0260012	0.766148	-0.0291013	0.769865	0.0499224	0.452962	-0.00643202	0.95345	-0.026157	0.799631	0.0389973	0.754975	-0.0530876	0.615857	-0.022061	0.842913	-0.04125	0.71153	0.0796	0.385519
FREM2	0.033065	0.770377	-0.0881398	0.42416	0.118997	0.115397	0.14107	0.406483	0.0624484	0.638081	0.0283442	0.85509	-0.120181	0.370431	-0.226469	0.0588834	0.115557	0.288916	0.0884487	0.474834
ALB_002	0.0333183	0.770709	-0.0366207	0.754736	0.066773	0.397208	0.187321	0.244175	0.0590304	0.67932	0.145139	0.386772	-0.0287983	0.838263	-0.10575	0.382181	0.0865101	0.468496	0.0106678	0.92903
MULTIPLE_004	-0.0282722	0.77112	0.16772	0.141982	-0.199814	0.00803346	-0.0563768	0.674736	0.0752009	0.543397	-0.154889	0.311966	0.0319259	0.784562	0.231912	0.0623314	-0.176058	0.140686	-0.0674932	0.510415
PRG2_002	-0.0321723	0.771259	-0.0864955	0.446851	0.0640079	0.410747	-0.140371	0.350419	-0.0713448	0.571484	-0.0700373	0.631866	0.040358	0.76056	-0.100137	0.437084	0.153168	0.215044	-0.0490733	0.686201
RAB4A	0.0332439	0.77225	0.206727	0.0976331	-0.159307	0.0423704	-0.0417411	0.795536	0.177025	0.233853	-0.213882	0.18181	0.0583805	0.685046	0.215038	0.111568	-0.158384	0.19241	0.0425181	0.738654
ARPC4	0.0281875	0.773044	0.117111	0.274122	-0.0922726	0.191714	-0.119841	0.385867	-0.0615121	0.603343	-0.0767194	0.58371	0.292175	0.0190523	0.236878	0.0453551	0.0364011	0.750049	-0.0905637	0.353345
PCDH12	0.030376	0.773535	0.0337299	0.774385	0.00592539	0.937836	0.0585978	0.707952	0.0968869	0.483287	-0.0243465	0.87818	0.069333	0.586932	-0.00336421	0.979105	0.111544	0.32935	-0.00794665	0.94624
ACTR2	0.0287468	0.775375	0.0553206	0.592234	-0.0179524	0.799103	0.229539	0.100934	-0.00143247	0.989962	0.247872	0.0655945	0.0867171	0.449001	0.0894123	0.441538	0.0175843	0.870031	-0.0673027	0.544712
PSMA5	-0.0286495	0.775734	0.0142209	0.889191	-0.0370059	0.605659	-0.0459086	0.728286	0.014057	0.903603	-0.0499817	0.713586	-0.0512648	0.642686	-0.00965382	0.931124	-0.0244508	0.815723	-0.0139184	0.903593
SERPINI1	0.0309647	0.77887	-0.125297	0.291857	0.162832	0.0364313	0.121124	0.460112	0.00183985	0.989016	0.106932	0.481874	-0.265141	0.0526845	-0.223447	0.095898	-0.0363326	0.768597	0.178775	0.12883
CMPK1_002	0.031679	0.780154	0.215062	0.0778905	-0.173961	0.031385	-0.106044	0.498715	0.078297	0.562779	-0.197757	0.199571	0.310175	0.0237367	0.321645	0.0193152	0.0150442	0.906003	-0.107771	0.380088
METTL7A	0.0316974	0.781144	0.0368545	0.757761	0.026379	0.741911	-0.185467	0.212879	-0.115042	0.385467	-0.0611807	0.658724	0.302073	0.0409267	0.152094	0.262478	0.186712	0.160563	-0.0763903	0.535241
EEF1A1_EEF1A2	-0.0314105	0.781499	0.150422	0.195455	-0.176233	0.0243773	-0.100611	0.535524	0.0418472	0.748941	-0.166454	0.261704	0.113902	0.396963	0.221658	0.0971303	-0.0951411	0.432008	-0.105246	0.406095
EPS8L1_002	-0.0288692	0.782053	0.00372241	0.974339	-0.0553993	0.461804	-0.00175559	0.990699	0.0561707	0.677797	-0.0933084	0.552394	-0.054419	0.666812	-0.060456	0.62497	-0.0147231	0.897448	-0.0198355	0.8611
MULTIPLE_169	-0.0324618	0.782607	-0.162542	0.156615	0.124906	0.111955	-0.00963702	0.954855	-0.0869041	0.511811	0.0689747	0.649036	-0.171869	0.194931	-0.221609	0.0885899	0.029004	0.798762	0.0550996	0.681234
HSPD1_001	-0.031715	0.783201	-0.00184538	0.988119	-0.0199113	0.799719	-0.0494153	0.769778	-0.0896966	0.521755	0.0472201	0.733861	0.0526604	0.706415	0.0724697	0.615902	-0.00811604	0.94698	-0.0825775	0.546336
IGHG2_IGHG3	0.0314459	0.786151	-0.206311	0.0575669	0.25379	0.000803789	0.2607	0.146676	-0.156114	0.241734	0.423125	0.00574275	0.0593736	0.671068	-0.252464	0.0411921	0.313259	0.00492089	-0.0489697	0.702823
L1CAM	-0.0308714	0.786343	-0.168523	0.150444	0.136429	0.0773537	-0.0262462	0.878584	-0.0441697	0.758452	0.0196811	0.903015	-0.185334	0.162095	-0.271458	0.0306559	0.0929203	0.382379	0.0651578	0.616815
GLUD1	0.0322268	0.786382	0.00177411	0.987425	0.0307368	0.70082	-0.00139838	0.992673	-0.174824	0.148882	0.151923	0.240647	0.107721	0.4463	0.14972	0.260426	-0.0381059	0.763617	-0.00787912	0.953271
POMGNT1	-0.0313785	0.787104	-0.0285973	0.79806	0.000158973	0.998329	-0.0206499	0.905474	-0.0971174	0.473404	0.0321377	0.835976	-0.0114505	0.93288	-0.00038783	0.997515	0.0059019	0.956545	-0.0502975	0.701003
MULTIPLE_007	-0.0312981	0.787353	-0.234711	0.0341202	0.200206	0.00979406	0.226542	0.159212	-0.00665564	0.958049	0.229956	0.129171	-0.209218	0.105654	-0.438241	0.000228654	0.248686	0.0231858	0.00246482	0.98441
HAVCR2	0.0297202	0.790805	-0.135055	0.232175	0.166439	0.0290282	-0.0971675	0.555456	-0.0614135	0.646656	-0.00603552	0.968353	-0.00408446	0.976602	-0.185062	0.139936	0.184155	0.118173	0.10006	0.411211
MULTIPLE_091	0.028997	0.790859	-0.0552344	0.627236	0.0963163	0.21847	-0.294212	0.0348732	-0.114806	0.379841	-0.169989	0.237221	0.16152	0.228879	0.012162	0.922264	0.17676	0.147534	0.0454878	0.707907
PFN1	-0.0282145	0.7918	-0.00238051	0.982637	-0.0193934	0.793807	0.0300541	0.848546	-0.0581033	0.63225	0.0830648	0.560875	-0.00814959	0.947166	0.0245996	0.846398	-0.0122488	0.915382	-0.0571864	0.630276
FBLN1_003	-0.0296158	0.792129	-0.174752	0.100477	0.127165	0.0965003	0.0435491	0.785035	-0.137001	0.278061	0.184346	0.226562	-0.00635451	0.961263	-0.19696	0.0945249	0.15277	0.176092	-0.062232	0.614191
CFL1	-0.0284955	0.79311	0.182345	0.115056	-0.2178	0.00437369	0.0738573	0.637197	0.222512	0.0968103	-0.157459	0.30845	-0.069467	0.582908	0.138023	0.278558	-0.207163	0.0709662	-0.0279417	0.818059
SELENOP	-0.0292526	0.793524	-0.0306514	0.783445	0.0192297	0.805024	0.0810832	0.595409	-0.0646717	0.617497	0.133839	0.376457	-0.0783218	0.540245	-0.00905289	0.940997	-0.0457754	0.692066	-0.0319579	0.799748
ADGRF5	0.0286715	0.794831	0.00524114	0.963012	0.00894243	0.906548	0.0296805	0.850362	0.176592	0.187615	-0.156724	0.319998	-0.129797	0.326156	-0.10866	0.366451	-0.0259736	0.818792	0.12964	0.277378
RECK	0.0285962	0.796719	-0.161333	0.166428	0.212374	0.00696011	0.10718	0.483771	-0.0243955	0.856703	0.158733	0.295862	-0.0495444	0.709584	-0.266527	0.0352308	0.239674	0.0444615	0.0668751	0.594681
IGLL5	0.0293883	0.796893	-0.00362043	0.974284	0.0528482	0.510945	-0.187744	0.209485	-0.0943781	0.417066	-0.0882456	0.522263	0.186951	0.17828	0.102737	0.438037	0.101809	0.451117	0.000651018	0.995695
CNDP1	0.0280898	0.796919	0.19144	0.108986	-0.137655	0.0826093	0.0397216	0.803667	0.220301	0.123068	-0.147339	0.386837	0.143212	0.274787	0.177229	0.163796	-0.0107676	0.927084	-0.0406956	0.735841
GC	0.0286241	0.797194	-0.0887634	0.456075	0.11169	0.150269	0.250368	0.120595	0.0159731	0.908906	0.26398	0.105982	-0.059415	0.660586	-0.147224	0.245778	0.0937151	0.430048	0.00976021	0.933715
PTGES3	-0.0304953	0.79889	-0.0300659	0.793315	0.0212835	0.78066	0.0189331	0.915178	0.0758622	0.58213	-0.0609846	0.682154	-0.147243	0.299648	-0.139493	0.284136	0.0418196	0.70472	0.0237701	0.861976
MIF	0.0276344	0.800537	-0.0643755	0.582744	0.0995453	0.204364	0.0660978	0.691354	-0.0784268	0.559949	0.154872	0.346176	0.00678736	0.959735	-0.0356767	0.783145	0.0732439	0.553383	0.0318227	0.782921
MULTIPLE_008	-0.0269641	0.801378	-0.115725	0.276819	0.0786343	0.300358	-0.0398593	0.784488	-0.21037	0.0701647	0.145365	0.299302	0.0101589	0.93442	-0.067601	0.576597	0.0763133	0.517404	-0.0491909	0.676036
MULTIPLE_051	-0.0283733	0.801452	0.171228	0.135056	-0.191319	0.0120876	0.0109756	0.94861	0.114082	0.379519	-0.127168	0.384559	0.104633	0.438726	0.210168	0.116996	-0.105666	0.372678	-0.129939	0.299848
PCDH19	0.0280655	0.804633	-0.0169147	0.888731	0.0191377	0.809008	-0.0417297	0.787233	0.0298158	0.8279	-0.071755	0.647748	0.0730758	0.576524	-0.031503	0.811649	0.0772066	0.524675	0.0321007	0.798033
BPNT1_002	-0.027932	0.808813	0.107601	0.383119	-0.144036	0.0729293	-0.19852	0.227521	-0.0068871	0.960825	-0.202075	0.192968	0.142352	0.302288	0.181884	0.187059	-0.0523317	0.673772	-0.0877094	0.492637
SDK1	0.0271411	0.809704	0.00474807	0.968129	0.00881411	0.910055	0.026766	0.875662	-0.154661	0.259107	0.22214	0.157899	0.149307	0.284222	0.160635	0.226741	-0.0451177	0.712603	-0.0432143	0.719413
IGLV1_47	0.0261453	0.811299	0.132235	0.260061	-0.0736692	0.349976	-0.143564	0.351411	0.0107617	0.932866	-0.0998537	0.51042	0.302014	0.0218912	0.252024	0.0578734	0.0541633	0.667648	-0.0849291	0.471404
NCR3LG1	-0.0272766	0.811574	-0.207758	0.0665131	0.196849	0.0114779	-0.060247	0.693557	-0.0715972	0.560638	0.0412935	0.779317	-0.222357	0.0962181	-0.281849	0.0262348	0.0789178	0.506368	0.129572	0.285483
PTPRD_PTPRF_001	0.026192	0.81278	-0.100209	0.362781	0.135035	0.0869907	-0.0921342	0.564507	-0.164008	0.178397	0.0571225	0.706787	-0.135211	0.292966	-0.056422	0.651145	-0.0772109	0.52659	0.169401	0.161063
ACTN4_SPTBN4	0.026972	0.813712	-0.0675982	0.58343	0.091747	0.252895	-0.0227787	0.89814	-0.0819606	0.585783	0.0797518	0.638664	0.0612867	0.664081	-0.0537138	0.689714	0.117027	0.325192	0.0132371	0.91904
DSC2_002	-0.0255572	0.815179	0.117031	0.325041	-0.130419	0.0993095	-0.014329	0.927589	0.0539414	0.680435	-0.0526011	0.739278	0.0905358	0.480828	0.189049	0.153427	-0.0734787	0.550554	-0.101501	0.393488
ATP6V0A4	0.0264592	0.816977	0.142611	0.241147	-0.0989254	0.227436	0.19792	0.210208	0.0567576	0.676597	0.145948	0.377877	0.089297	0.499949	0.222999	0.0920866	-0.0884703	0.480643	-0.0933242	0.439018
ARSA_001	0.0236372	0.818532	0.305435	0.0121254	-0.285443	0.000378325	0.17558	0.235291	0.236642	0.0646371	-0.0629499	0.704318	0.120298	0.314667	0.355914	0.00855464	-0.214997	0.0990039	-0.0831032	0.443884
TLN1	0.024348	0.819016	0.0534376	0.63861	-0.0310685	0.681232	-0.0601667	0.685053	-0.00410305	0.974149	-0.0405556	0.773588	0.15775	0.214472	0.0936224	0.465855	0.0727464	0.538362	-0.0265904	0.823081
PKLR_PKM	0.0244157	0.819863	0.0524789	0.63826	-0.0330507	0.660126	-0.0999464	0.493263	0.0352946	0.782879	-0.141763	0.339455	0.133628	0.289569	0.045262	0.710772	0.0775737	0.500423	-0.00663619	0.954936
OGN	0.0248185	0.819935	0.110452	0.359875	-0.0921463	0.247693	-0.075457	0.617249	0.0921389	0.501782	-0.179727	0.255233	0.258058	0.0466284	0.12792	0.333309	0.107783	0.384189	-0.0835743	0.486455
CDH5	-0.0247182	0.820632	-0.0110675	0.922665	0.00542536	0.94388	-0.206059	0.197355	-0.252936	0.0378489	0.0471996	0.744599	0.164085	0.192362	0.188484	0.147835	0.0165109	0.891252	-0.0922637	0.434346
HLA_C_009	-0.0258852	0.821265	-0.0285675	0.803263	-0.0174894	0.824376	0.0490726	0.775645	-0.025095	0.846409	0.0243487	0.872619	0.0682844	0.63405	-0.0132434	0.919952	0.0739256	0.561907	-0.124347	0.303458
MAN1C1	0.0265141	0.822485	-0.103687	0.35675	0.112096	0.146583	-0.177112	0.293441	-0.0298166	0.829139	-0.214712	0.162913	0.0133095	0.925443	-0.205919	0.0922367	0.20162	0.0699033	0.0884923	0.503512
ADGRL2	-0.0244906	0.823295	-0.0684391	0.558757	0.0417346	0.583174	0.314412	0.0664746	-0.0167105	0.899932	0.302726	0.0596319	-0.217324	0.0937343	-0.108691	0.405922	-0.0838756	0.470683	-0.0205013	0.8592
PDIA4	0.0227364	0.82484	-0.0651382	0.53125	0.0790369	0.279797	-0.223141	0.0834156	-0.204937	0.0786656	0.0022407	0.986776	0.121804	0.318352	0.0613809	0.589328	0.0510172	0.655314	0.0391385	0.72665
CILP2	0.0237189	0.828793	-0.0934621	0.418204	0.110136	0.14916	-0.0472106	0.769693	-0.233915	0.0701886	0.19836	0.163884	0.0936078	0.470887	0.0143871	0.91357	0.0665474	0.570428	0.0100284	0.935804
DEFA3	-0.0218648	0.828992	0.00688165	0.952754	-0.0218422	0.768241	0.0217967	0.869683	0.0639572	0.635268	-0.0505629	0.746267	-0.124052	0.298552	-0.034898	0.772481	-0.0661947	0.553148	0.0240294	0.82967
PPP2R1A	0.0240917	0.829708	0.0749987	0.504632	-0.0600935	0.43011	-0.131667	0.395139	-0.0352483	0.781894	-0.111256	0.4146	0.104858	0.416081	0.150451	0.248053	-0.0625615	0.581763	0.0343305	0.794811
TMED1	-0.0263552	0.830709	-0.190251	0.13324	0.168131	0.0412528	0.011938	0.945079	-0.15156	0.277633	0.188044	0.235934	-0.30631	0.0296225	-0.210257	0.145958	-0.0944835	0.452377	0.156948	0.242378
MACF1	0.0235795	0.833036	0.0932828	0.406009	-0.0404105	0.617487	0.00423941	0.978472	0.0020406	0.986368	0.0399561	0.79111	0.14116	0.27909	0.184876	0.153476	0.000212106	0.998688	-0.042913	0.721341
CD276	-0.0248403	0.836306	-0.123889	0.284573	0.110021	0.17705	-0.178728	0.295556	-0.0489967	0.720886	-0.090022	0.568695	-0.139902	0.332569	-0.171628	0.185457	0.0152976	0.900855	0.123396	0.354532
LILRB4	0.0216972	0.839536	-0.0683227	0.556432	0.0859354	0.254491	0.0863044	0.598078	-0.0573877	0.683596	0.14866	0.367696	0.0160414	0.899863	-0.0863664	0.482273	0.112405	0.303751	0.00761297	0.94912
ATP1A1_ATP1A2_ATP1A3	-0.0233773	0.839839	-0.136853	0.22204	0.118336	0.107776	-0.22938	0.184402	-0.159825	0.239947	-0.0815659	0.551184	0.140105	0.321908	-0.141224	0.274181	0.292087	0.00734079	-0.0670105	0.615048
GMFB_GMFG	0.0199225	0.840418	0.352819	0.0024654	-0.341268	5.03467e-06	0.0235407	0.873364	0.347562	0.00841842	-0.34411	0.0248233	0.0830011	0.488636	0.341299	0.00812842	-0.278854	0.017439	-0.0257823	0.814795
DNAJA2	-0.0231764	0.841195	0.0329594	0.791031	-0.0536389	0.498458	0.0839885	0.601495	-0.0926715	0.520959	0.167221	0.281352	-0.0719715	0.603536	0.113837	0.410401	-0.174609	0.14299	-0.0243462	0.853899
FGL2	-0.0221558	0.844112	0.228103	0.0447635	-0.22882	0.00295545	0.0381607	0.810555	0.34317	0.0124454	-0.302446	0.0529	0.042063	0.760799	0.104973	0.38108	-0.0438554	0.700166	-0.0802611	0.514496
ICAM1	-0.0218609	0.845416	-0.0743893	0.501873	0.0585871	0.448263	-0.0202141	0.895655	0.126173	0.327355	-0.0999643	0.505089	-0.189463	0.152503	-0.198939	0.0984447	0.0229067	0.841705	0.106251	0.385145
PKM_001	-0.020834	0.845738	-0.0535137	0.640976	0.0312657	0.676138	-0.250259	0.0864246	-0.0685808	0.610214	-0.185642	0.198775	0.0683588	0.588066	-0.0606041	0.630686	0.126489	0.2663	-0.0076742	0.949877
QPCT_002	0.0219935	0.845749	-0.208765	0.0562346	0.237462	0.0019106	0.0766811	0.612363	-0.227332	0.0572535	0.307422	0.0194765	-0.121234	0.352999	-0.224277	0.0754202	0.115993	0.321366	0.10539	0.415699
ALDH8A1_003	0.0205046	0.846951	0.191298	0.106704	-0.160585	0.0352202	0.146692	0.344428	0.158951	0.221668	0.0174807	0.903783	0.253861	0.0690826	0.202556	0.13461	0.0842175	0.511553	-0.175875	0.107704
EZR_RDX	0.0226901	0.847179	0.0991842	0.439234	-0.0846376	0.301604	-0.0330399	0.846522	0.0742237	0.60966	-0.0992099	0.547326	-0.0306605	0.828619	0.117873	0.409227	-0.142737	0.263577	0.08105	0.525386
NFASC_001	-0.0219095	0.847609	-0.212181	0.0514977	0.187253	0.0158376	-0.155447	0.309323	-0.245582	0.0543068	0.0979775	0.49961	-0.176118	0.20075	-0.169484	0.160856	1.82739e-05	0.999877	0.132771	0.28347
VWA7	0.0234401	0.848692	0.0360603	0.763953	-0.0225196	0.779045	0.192744	0.284028	0.258701	0.0723523	-0.113065	0.477373	-0.048447	0.733646	-0.149751	0.251637	0.095068	0.407333	0.0135635	0.922346
CCT6A	0.0210314	0.852428	0.149184	0.245264	-0.11596	0.154162	-0.163918	0.32895	-0.0301091	0.831177	-0.142926	0.374283	0.207806	0.126914	0.270051	0.0640898	-0.0430807	0.737533	-0.0552915	0.661153
PVR_002	0.0209535	0.854326	-0.205197	0.0673693	0.230813	0.00298644	-0.039206	0.798267	-0.0696872	0.608492	0.0653841	0.675651	-0.182565	0.166406	-0.301338	0.0107091	0.112026	0.307329	0.185449	0.151909
EHD4	0.0198639	0.85475	-0.00331761	0.977382	0.0190713	0.802813	-0.0118717	0.942922	0.0296875	0.815686	-0.0610309	0.684512	-0.0191322	0.886437	-0.0450731	0.738976	0.0210949	0.865893	0.0555565	0.62892
IGHG1	0.0194408	0.855158	-0.0757397	0.520395	0.124202	0.100362	-0.0679329	0.66263	-0.180393	0.18741	0.141886	0.33675	0.0678451	0.625185	0.0184005	0.888707	0.0888985	0.471259	0.0193229	0.868959
ITIH5	0.0203679	0.857668	-0.0699711	0.524615	0.0790681	0.308878	0.0950595	0.572411	-0.0462661	0.726389	0.0963295	0.548814	0.00373105	0.978177	-0.0974967	0.418376	0.117746	0.306558	-0.00790291	0.94907
LAG3	-0.0195661	0.858551	0.13293	0.279861	-0.186033	0.0241072	0.193575	0.187207	0.337429	0.0140977	-0.153215	0.371005	-0.133182	0.280367	-0.0258183	0.841348	-0.120305	0.328865	-0.00814379	0.945747
KRT1_KRT2_KRT77	-0.0181266	0.860393	-0.144377	0.153444	0.137979	0.0545445	-0.240721	0.0652355	-0.167659	0.127826	-0.0783789	0.522805	-0.0117017	0.924381	-0.113013	0.326723	0.125253	0.279347	0.0381956	0.737194
IGHG2_IGHG4	-0.0196107	0.860428	0.10766	0.389554	-0.10973	0.173503	0.00735145	0.964057	0.140452	0.332612	-0.141616	0.406186	0.0285615	0.828777	0.0763952	0.572762	-0.0463181	0.705758	-0.0566151	0.645826
RAB8A_001	0.0191283	0.860975	0.0756823	0.515256	-0.0578915	0.456185	-0.0912678	0.540949	-0.10672	0.388664	-0.0189232	0.895046	0.257096	0.0534132	0.180567	0.170834	0.121526	0.339211	-0.106719	0.351859
DCHS1	0.0196537	0.861152	-0.0963543	0.384574	0.107189	0.16406	0.138633	0.374387	-0.0412449	0.747219	0.216274	0.150538	-0.180337	0.167759	-0.12523	0.308105	-0.0628357	0.588754	0.116911	0.34139
PSMA6	0.0172119	0.861746	0.0348588	0.740063	-0.0178373	0.806452	-0.0628709	0.637147	0.00390932	0.973305	-0.0635865	0.653763	0.122847	0.281533	0.0333832	0.771707	0.102126	0.368458	-0.015975	0.883
NPR1	-0.0186932	0.863172	-0.101865	0.353718	0.0782742	0.301841	-0.00536452	0.971591	0.109726	0.39211	-0.114964	0.454604	-0.209116	0.114622	-0.270699	0.0200574	0.0780488	0.497364	0.106996	0.349487
EEF1A1	-0.0201978	0.865048	-0.0340328	0.764813	0.0210702	0.786523	0.0545841	0.748086	0.0215003	0.874254	0.0420999	0.774905	0.0940695	0.495353	-0.105518	0.409028	0.211525	0.0579794	-0.118103	0.388932
MFGE8	-0.0187637	0.866273	-0.0346695	0.762232	0.00964695	0.905227	-0.0200572	0.892347	-0.152908	0.213538	0.12078	0.408037	0.0402375	0.759788	0.0680434	0.603082	-0.0135602	0.916072	-0.0614328	0.611233
ACTA1_ACTC1_ACTG2	-0.0194954	0.866533	-0.120744	0.294333	0.119077	0.137739	0.244904	0.157215	-0.0665682	0.634068	0.314408	0.0644121	-0.0660418	0.616975	-0.148311	0.227466	0.0914767	0.419346	-0.0554965	0.661933
GPC3	0.0180943	0.867086	-0.0649752	0.562642	0.0827	0.271366	0.104323	0.527986	-0.0112829	0.933031	0.114432	0.483015	-0.130447	0.27971	-0.0964156	0.426565	-0.0331656	0.7536	0.0926085	0.445604
STX7	0.018247	0.869782	-0.0191148	0.863409	0.033827	0.658904	-0.0417083	0.79243	-0.147848	0.255902	0.111422	0.453405	0.0715218	0.588838	0.077678	0.520842	0.00539784	0.96253	-0.00864588	0.943366
GALNT1	-0.0185223	0.873112	-0.122452	0.31069	0.0776569	0.320764	-0.0566882	0.757716	-0.144575	0.313367	0.0173727	0.911394	-0.176032	0.197799	-0.127025	0.360527	-0.0865489	0.45146	0.0922904	0.489312
MUC1_002	-0.0179482	0.874998	-0.123951	0.294024	0.113471	0.151382	-0.0487547	0.762462	0.0668851	0.630995	-0.0944845	0.576982	-0.27692	0.0295609	-0.253038	0.0379887	-0.000707709	0.994929	0.169231	0.166737
IGLV7_43_IGLV7_46	-0.0194029	0.875211	-0.0101285	0.927563	0.00134333	0.986941	-0.12045	0.471285	-0.00530294	0.967537	-0.126939	0.375794	0.112082	0.457447	-0.0261857	0.837612	0.156443	0.217917	-0.0723657	0.599348
LTA4H_002	-0.0165555	0.878531	-0.0518692	0.642417	0.0267983	0.723978	-0.124744	0.39933	-0.10137	0.433366	0.00032977	0.998177	-0.0383252	0.74736	-0.0164927	0.893504	-0.0427039	0.695907	0.0410017	0.747334
CADM3	0.016774	0.878882	0.14459	0.205003	-0.132086	0.0892945	-0.0410089	0.791513	0.0922621	0.477121	-0.119237	0.436163	0.236843	0.0784512	0.199746	0.115897	0.0338111	0.784227	-0.0988369	0.397499
RTN4RL2	0.0172817	0.878957	-0.142146	0.201189	0.155698	0.0394931	-0.14949	0.35483	-0.169002	0.193827	0.00315331	0.98244	-0.0820192	0.531721	-0.144613	0.252193	0.0680682	0.539204	0.134797	0.305744
IGLC3_IGLC6_IGLC7	-0.0168007	0.879373	0.00831591	0.942193	-0.00477721	0.951895	-0.0450239	0.775001	-0.0241618	0.841004	0.0186534	0.903604	-0.0826603	0.498722	0.0657567	0.615559	-0.141223	0.246718	0.0466491	0.700564
HS6ST2	0.0174158	0.879485	-0.0580396	0.604187	0.0740505	0.326054	0.245004	0.152257	0.0306727	0.822622	0.186549	0.231007	0.0405898	0.772928	-0.163006	0.184558	0.209855	0.0616743	-0.0781831	0.530192
SAMM50	0.0179964	0.880949	0.0605266	0.613562	-0.0408867	0.604582	-0.0723074	0.674661	0.101841	0.485436	-0.188279	0.220574	-0.0912352	0.513654	0.010471	0.937073	-0.11104	0.315069	0.127637	0.37172
ECM1_003	-0.0141276	0.882375	-0.0837475	0.445746	0.0937495	0.150843	-0.123234	0.363264	0.0161557	0.903039	-0.133868	0.318069	0.0154568	0.897234	-0.155116	0.184818	0.208377	0.0344464	-0.00856295	0.93751
IGLV1_44	0.0161675	0.88489	-0.0420665	0.720851	0.0601648	0.46306	-0.207432	0.183215	-0.0667334	0.593411	-0.146691	0.343512	0.00572091	0.964906	0.00333025	0.980101	-0.0116626	0.928009	0.0984419	0.421742
IFNAR2_001	0.0155247	0.884985	0.226801	0.0671719	-0.200451	0.0123452	-0.113065	0.484846	0.202348	0.153227	-0.280539	0.0827763	0.116381	0.356431	0.271407	0.0510898	-0.157797	0.193518	0.00786568	0.948784
EPHA10_002	-0.0157039	0.885119	0.184696	0.116305	-0.20365	0.00700788	-0.227372	0.154272	0.266129	0.0530677	-0.514904	0.000449122	0.0563996	0.670608	0.109481	0.406246	-0.0673541	0.557524	0.00623021	0.960647
KNG1_001	-0.016158	0.885237	-0.0519705	0.630061	0.0576161	0.43836	0.289723	0.0876622	-0.057114	0.651752	0.332303	0.0298405	-0.0472887	0.707134	-0.0567356	0.642205	0.0335101	0.757515	-0.0911188	0.459993
BTD	0.015593	0.886998	0.00154836	0.988705	0.0142802	0.850692	-0.0554178	0.718484	0.0152778	0.901009	-0.0779545	0.59947	0.0719594	0.573565	-0.000305414	0.998002	0.0825911	0.479302	-0.00287191	0.980617
KLK11	-0.0155686	0.887089	0.0628306	0.583849	-0.0673929	0.388287	0.010672	0.946045	0.0855096	0.510168	-0.0413121	0.784851	0.0192275	0.885239	0.0517374	0.691183	-0.0305948	0.803859	-0.0419562	0.730168
IMPA1	-0.0148514	0.887434	0.134594	0.248983	-0.156307	0.0440065	-0.0061431	0.965001	0.146008	0.262142	-0.152017	0.311446	-0.035618	0.765435	0.124822	0.329309	-0.155416	0.192515	-0.0240812	0.838929
ACLY	-0.0162202	0.887651	0.189203	0.112703	-0.198423	0.0108768	-0.156384	0.331333	0.191526	0.168875	-0.363236	0.0179821	0.142008	0.283119	0.181763	0.168247	-0.047703	0.675827	-0.0567696	0.670214
PDZK1IP1	-0.0154489	0.888149	-0.115469	0.281917	0.0907596	0.204144	-0.176666	0.248643	-0.206876	0.0987297	0.0223052	0.862836	-0.0940989	0.452651	-0.0676267	0.577177	-0.0179871	0.860293	0.0939315	0.473506
FIGNL1_VPS4A_VPS4B	0.0159283	0.889171	-0.102336	0.368092	0.114287	0.138212	0.00408767	0.981394	-0.0351031	0.803098	0.0187223	0.91249	-0.198729	0.107547	-0.185503	0.120475	-0.00103307	0.991704	0.143933	0.265819
SLC22A8	-0.0160765	0.889727	-0.0303631	0.800285	0.0153329	0.846053	-0.136294	0.429591	-0.00598664	0.967347	-0.156857	0.339565	0.0730743	0.594586	-0.0606586	0.640908	0.130131	0.249464	-0.0357473	0.789753
SORL1	0.0149999	0.890592	-0.123547	0.263426	0.122655	0.0965038	-0.0783786	0.629389	0.00760406	0.95353	-0.125577	0.39389	-0.217965	0.10725	-0.231751	0.0585403	0.0103969	0.92647	0.195979	0.093781
SLC6A19	-0.014921	0.892798	-0.0498172	0.650262	0.0111858	0.877543	-0.209651	0.19705	-0.191009	0.143469	-0.0350313	0.807139	-0.0303881	0.814137	0.0445775	0.715226	-0.0802169	0.444555	0.0620902	0.623137
DYNC1H1	-0.0149318	0.894238	0.102246	0.385021	-0.102533	0.183177	-0.103528	0.525389	-0.0234974	0.853354	-0.0996512	0.472893	0.105727	0.432517	0.201254	0.147683	-0.079449	0.518015	-0.0576737	0.650229
FOLR1	-0.0154458	0.895351	0.0786067	0.494546	-0.0756495	0.326704	0.144881	0.429658	0.268825	0.0524708	-0.105065	0.510456	-0.0089835	0.946456	-0.0521172	0.68386	0.0620888	0.562666	-0.0642853	0.633756
CAPG	-0.0132647	0.89731	0.0261142	0.816976	-0.0373311	0.610563	0.0528703	0.726458	0.0663122	0.603791	-0.0227039	0.880307	-0.113993	0.327875	-0.00382814	0.97543	-0.108452	0.324635	0.0437553	0.702694
IL1RAP	-0.014031	0.900437	-0.025915	0.817257	0.0230065	0.772563	-0.0584609	0.705864	-0.170848	0.155273	0.135498	0.354379	0.0646407	0.616343	0.1197	0.354576	-0.0306967	0.806291	-0.0490311	0.690156
MULTIPLE_168	-0.0148615	0.901265	-0.0576473	0.625389	0.050728	0.522138	-0.0341299	0.837685	-0.0471843	0.727494	0.0292661	0.838379	-0.06737	0.624996	-0.0792468	0.559914	0.000203896	0.998623	0.0344892	0.801411
SERPINB3	-0.0087698	0.904938	-0.0729395	0.360287	0.0734638	0.170519	0.109634	0.283743	-0.101933	0.239927	0.230629	0.0263072	0.0222159	0.808042	-0.0583312	0.518066	0.0906034	0.312973	-0.0667048	0.375267
MULTIPLE_044	-0.0123902	0.906696	-0.0179722	0.865289	0.0128483	0.863853	-0.221578	0.122338	-0.190734	0.099846	-0.0639807	0.629687	0.096966	0.444298	0.123604	0.310526	-0.0117719	0.92141	-0.0155221	0.891842
CAPN1	-0.0100355	0.908352	0.0230754	0.816887	-0.0228636	0.727747	-0.0632064	0.561128	0.0316223	0.776794	-0.112769	0.383778	0.0629111	0.549735	-0.00726777	0.94536	0.0927026	0.375834	-0.0396725	0.676064
PTER	0.0122967	0.909183	0.248887	0.0306609	-0.236847	0.00175091	-0.0402956	0.799082	0.18944	0.155282	-0.237158	0.11504	0.127373	0.348469	0.270989	0.0339306	-0.133336	0.264317	-0.054067	0.640805
CPXM2	0.0130851	0.909391	0.0115827	0.919584	0.0114908	0.884417	-0.0348852	0.826032	0.0702847	0.59689	-0.134025	0.373251	0.10644	0.436488	-0.0659528	0.605605	0.183715	0.11932	-0.03049	0.814317
IGLV1_51	-0.0122714	0.911947	-0.0180449	0.873889	0.0195354	0.801092	-0.0737782	0.644884	-0.126733	0.317388	0.0310154	0.837553	-0.106417	0.407573	0.072342	0.570214	-0.179344	0.13148	0.0718864	0.55212
PROZ	-0.0124754	0.912841	-0.162192	0.141923	0.132502	0.0852308	0.172984	0.329326	-0.0271198	0.840886	0.197984	0.241155	-0.0160702	0.89999	-0.265854	0.023958	0.239508	0.0222219	-0.0654905	0.602423
OSCAR_002	0.0126776	0.913387	0.011373	0.919835	-0.00918477	0.90739	-0.0369331	0.822461	-0.0275657	0.829346	-0.024072	0.876003	-0.0703044	0.600944	0.0323574	0.796853	-0.11799	0.327951	0.0852755	0.497958
HSPA1B	-0.0121073	0.913522	-0.0288212	0.78959	0.00457621	0.949856	-0.0951411	0.573354	-0.119733	0.348387	-0.0073716	0.956766	-0.0343124	0.789767	0.0272866	0.829289	-0.0808641	0.435033	0.0272973	0.836115
ADAMTSL4	0.0125083	0.91433	-0.0438869	0.699725	0.0409991	0.616442	0.0385049	0.789093	-0.0462832	0.714819	0.0713082	0.639962	-0.0115261	0.932332	-0.0354073	0.772278	0.00652217	0.959283	0.0325718	0.793816
IGLV3_10_IGLV3_25	0.011325	0.915164	0.106452	0.349142	-0.109637	0.145753	0.101499	0.531271	0.0267514	0.8405	0.0778024	0.625963	0.129977	0.315453	0.178182	0.152953	-0.0619144	0.592458	-0.0981147	0.383518
ATIC_002	-0.0114431	0.916205	0.149415	0.20463	-0.160088	0.0392913	0.0715702	0.661149	0.202543	0.129062	-0.133333	0.393915	0.0945757	0.462354	0.107942	0.416096	0.0127933	0.91431	-0.0948061	0.430627
C8A	-0.0121049	0.917217	-0.0568719	0.65201	0.0372408	0.628458	0.187833	0.288793	0.0384136	0.799048	0.158745	0.308086	-0.124419	0.388043	-0.120261	0.390151	-0.00930488	0.936044	-0.00635986	0.961993
VPS4A	-0.0117387	0.917746	-0.0530336	0.652448	0.042914	0.578149	0.0267059	0.88043	0.0366505	0.792022	-0.0513813	0.752013	-0.130332	0.330681	-0.151084	0.248009	0.0276305	0.806896	0.039428	0.752791
IGHV3_15	0.0114054	0.919055	-0.0988771	0.410631	0.127592	0.0979174	-0.145026	0.379594	-0.199978	0.133513	0.0487112	0.729451	0.173638	0.215188	-0.0146064	0.917145	0.19597	0.117536	-0.0482492	0.700173
ALDOA_002	-0.00886539	0.920025	0.0711374	0.484753	-0.0846485	0.204798	-0.0180712	0.884293	0.0262783	0.802935	-0.0401249	0.747534	0.0702055	0.491403	0.0832614	0.473677	-0.0102682	0.92417	-0.0606963	0.535162
KIRREL1_001	0.0107041	0.921472	-0.00358956	0.975096	0.00109198	0.988987	0.0198132	0.892101	0.0321023	0.805152	-0.00985939	0.95109	-0.115003	0.364454	-0.0214227	0.862133	-0.0897007	0.460871	0.0950541	0.41394
CFI_002	0.0112955	0.923297	-0.141144	0.209777	0.166342	0.0327508	0.278877	0.114155	0.0914898	0.5067	0.171064	0.292535	-0.1654	0.215387	-0.337824	0.00502484	0.188127	0.0734421	0.0382758	0.771799
CDH1	0.0104039	0.923495	0.22987	0.0435766	-0.203803	0.0081385	-0.157938	0.28885	0.117771	0.348342	-0.270618	0.0650572	0.241572	0.0547372	0.339269	0.00778333	-0.0802831	0.495413	-0.0779779	0.516198
RTN4R	0.00983476	0.926905	0.0460843	0.678857	-0.0345884	0.649452	-0.0361759	0.794941	0.0873153	0.496768	-0.141276	0.326056	0.115589	0.387182	-0.0240558	0.84343	0.123722	0.306216	-0.0464852	0.69356
PHGDH	0.00970116	0.929997	0.146576	0.193075	-0.134291	0.0710244	-0.035895	0.82971	0.139966	0.309089	-0.211788	0.16733	0.103167	0.43521	0.126179	0.306848	-0.0285223	0.788613	-0.0328367	0.796131
PRSS23	0.00968524	0.931199	-0.0398244	0.741668	0.0612225	0.443712	0.220945	0.160034	0.186086	0.171436	0.0086231	0.956092	-0.139632	0.299373	-0.251327	0.0546898	0.131231	0.282769	0.0358538	0.768956
AGT	-0.00902451	0.932215	0.0200666	0.865195	-0.0223626	0.776194	-0.166487	0.237968	-0.137049	0.286555	-0.0432857	0.760892	0.256446	0.0572507	0.157715	0.239449	0.104548	0.429476	-0.12963	0.253451
KCP_002	-0.00954246	0.934005	-0.155247	0.168869	0.15614	0.0430327	0.118408	0.465623	-0.108664	0.421662	0.202643	0.17822	-0.189488	0.152646	-0.234482	0.056887	0.062881	0.558314	0.0660467	0.617766
GNAS_002	0.00929746	0.934844	-0.00371418	0.974177	-0.00201261	0.979051	0.0158849	0.926707	-0.0707864	0.592901	0.069292	0.6499	-0.0143815	0.916311	0.0278267	0.832044	-0.0429449	0.712979	0.0258116	0.837189
FAM3B	-0.00906649	0.934866	-0.1319	0.217086	0.138482	0.0687893	0.0697264	0.647421	0.0318773	0.797093	0.0190957	0.901375	-0.0636169	0.609615	-0.253617	0.0265655	0.21602	0.0505636	0.00062861	0.995878
IGHV3_49	-0.00873062	0.93724	-0.00486004	0.965932	0.00282571	0.971035	-0.15312	0.310432	-0.191478	0.129496	0.0387226	0.779265	0.121687	0.389525	0.171705	0.187057	-0.0448991	0.727439	-0.0527503	0.656271
VIM	-0.00799707	0.937349	-0.0206557	0.83579	-0.0069117	0.923955	-0.0234557	0.851922	0.0175986	0.870015	-0.0333397	0.790492	-0.0949368	0.400686	-0.0366241	0.745619	-0.0784024	0.481285	0.0577345	0.617449
PHPT1	-0.00841403	0.937823	0.129732	0.263328	-0.125546	0.0948073	0.185915	0.23664	0.135901	0.296879	0.0469791	0.750377	0.0102258	0.938084	0.115835	0.375247	-0.0796462	0.507583	-0.0735142	0.526051
C4A	0.00885701	0.937957	-0.0102225	0.930123	0.0290218	0.718565	-0.210623	0.168908	-0.0272059	0.834682	-0.19751	0.166484	0.244391	0.0857003	0.000926374	0.994437	0.258182	0.04649	-0.0697547	0.571876
LYVE1	-0.00856268	0.938885	0.0928711	0.422568	-0.0913267	0.247968	0.0200588	0.898396	-0.00477354	0.967843	0.0529752	0.713381	0.0930857	0.481973	0.197019	0.146669	-0.0839681	0.52032	-0.0763191	0.520327
HSPA5	-0.00754955	0.939863	-0.141492	0.158819	0.136854	0.0435	0.0209298	0.885317	-0.137742	0.250797	0.144373	0.294886	0.0448338	0.708405	-0.172259	0.116379	0.227666	0.0235008	-0.0582496	0.597901
IRAG1	-0.00908126	0.940526	0.0663035	0.580322	-0.0611001	0.461437	-0.0639378	0.701484	0.00154204	0.990416	-0.0373887	0.808469	0.0839979	0.54133	0.129225	0.348398	-0.00641006	0.960552	-0.0455258	0.730818
RBP4	-0.00767928	0.941461	0.102491	0.404801	-0.114257	0.14856	-0.0770978	0.591875	0.0689689	0.61284	-0.182382	0.246486	0.0849367	0.518144	0.137223	0.308514	-0.0366257	0.779574	-0.0466063	0.681489
GNAI3	0.00852502	0.941592	-0.0260853	0.825718	0.047156	0.550268	-0.0763994	0.642122	-0.0726484	0.590866	0.0036303	0.979716	-0.0494024	0.718981	0.000461269	0.997298	-0.0406354	0.735707	0.0766959	0.570651
TKT	-0.00754126	0.941907	-0.0139151	0.893448	0.00448288	0.951049	-0.0220498	0.87266	-0.0155419	0.899574	0.0125301	0.929704	0.0533231	0.659341	-0.0191651	0.86257	0.0736285	0.49846	-0.035194	0.758301
S100A9	-0.00558304	0.94305	-0.0117135	0.89172	-0.00549292	0.922476	-0.0813696	0.425312	0.0386691	0.691022	-0.123936	0.260371	-0.0576534	0.519227	-0.0490425	0.599989	-0.0134665	0.875501	0.0486655	0.585157
IGHG1_IGHG2	-0.00791511	0.943386	-0.0409446	0.709207	0.0546496	0.471993	0.106703	0.534196	-0.135244	0.282711	0.258348	0.0784677	0.168059	0.231474	0.0432905	0.736012	0.12845	0.294438	-0.143231	0.225052
ACAT2	0.00794072	0.943397	0.199615	0.0780022	-0.192245	0.0144744	0.0539073	0.724748	0.160902	0.186546	-0.128873	0.381578	0.0388147	0.763071	0.227399	0.0764617	-0.190797	0.122924	-0.030162	0.804481
S100A8	-0.00565691	0.944063	-0.0355956	0.676274	0.0206841	0.714456	-0.0815725	0.430876	-0.0041859	0.965472	-0.0816458	0.450212	-0.0373009	0.685551	-0.0628924	0.49968	0.024984	0.771819	0.0274912	0.762914
RUVBL1	-0.0076447	0.946805	0.0994211	0.390914	-0.111682	0.144481	-0.140952	0.407318	0.154351	0.257716	-0.337269	0.020102	0.0732159	0.588005	0.0382024	0.775699	0.0377668	0.737377	-0.0282505	0.832983
MULTIPLE_002	0.00633193	0.949585	0.197155	0.0809295	-0.211447	0.00462675	-0.0737584	0.60546	0.105093	0.393788	-0.216829	0.156803	0.147232	0.217463	0.261135	0.0351106	-0.114352	0.332148	-0.0542934	0.607044
VPS4B	-0.0070434	0.94983	-0.142561	0.220498	0.126457	0.0946857	-0.10995	0.517182	-0.154923	0.267035	0.0272185	0.861038	-0.0473942	0.727686	-0.160994	0.211807	0.107198	0.340026	0.0480785	0.702953
CFL1_CFL2	-0.00670331	0.950573	0.195465	0.0844854	-0.21255	0.00541049	-0.0276636	0.856821	0.0529017	0.673286	-0.0954016	0.512611	0.0935861	0.469986	0.301194	0.0191682	-0.20895	0.0837635	-0.0593977	0.615095
GNS	-0.00669996	0.951017	0.100536	0.363687	-0.0790221	0.305868	-0.0651495	0.680551	-0.211671	0.0768808	0.171937	0.22764	0.307802	0.0259388	0.357411	0.00412773	-0.0127964	0.918412	-0.183494	0.0986274
MGAT1	0.00704661	0.951785	-0.0802087	0.507795	0.0754746	0.345183	-0.0616782	0.714666	-0.0541103	0.698452	-0.0426726	0.786628	-0.104618	0.433395	-0.130452	0.337045	0.0161432	0.890739	0.0923062	0.484337
HLA_A_HLA_C	-0.00670517	0.951882	0.238966	0.0466992	-0.246175	0.00212439	0.0587746	0.715256	0.176626	0.181604	-0.174598	0.261031	0.156907	0.284785	0.258773	0.0597376	-0.0836119	0.542406	-0.134036	0.23158
GGT1_GGT2_001	-0.00650565	0.952081	0.133019	0.227365	-0.138825	0.0619007	-0.16716	0.287479	0.0940336	0.459851	-0.280982	0.0531468	0.0653119	0.615163	0.135662	0.273227	-0.0626455	0.584453	4.95822e-05	0.99967
PCBP2_PCBP3	-0.00709717	0.954179	-0.136468	0.233889	0.137138	0.0841652	-0.0694116	0.673762	-0.0796676	0.560725	-0.0130506	0.927505	-0.0271468	0.852249	-0.189094	0.140695	0.176753	0.133132	0.028363	0.842166
DSTN	-0.00664679	0.954457	0.136913	0.229922	-0.139116	0.0734112	-0.0738103	0.657961	0.112534	0.39491	-0.217006	0.144154	0.109945	0.414826	0.106634	0.40997	0.00730572	0.948696	-0.0554393	0.673823
LILRA1_LILRA3_LILRB1	-0.00631324	0.955282	-0.00396131	0.971751	-0.0124324	0.877431	0.0323926	0.828606	-0.0563867	0.641854	0.0616893	0.664791	0.00600723	0.964219	0.0352338	0.785679	-0.0187174	0.884768	-0.0392397	0.748416
PDXP	0.00653182	0.95563	0.0803443	0.518256	-0.0624877	0.428535	-0.0726383	0.686618	0.0969793	0.514868	-0.177262	0.267578	0.188289	0.200392	0.0502436	0.717876	0.149786	0.217009	-0.0817344	0.531576
GNB2_GNB4	0.00637864	0.956158	-0.0293463	0.808178	0.033816	0.668916	0.0677973	0.682704	0.0346449	0.799256	0.0348124	0.821606	-0.0856536	0.530527	-0.106402	0.429709	0.0256909	0.830081	0.0570023	0.662102
ANXA1	0.00421279	0.956969	0.0141491	0.881676	-0.0093554	0.874875	-0.0487234	0.665254	0.0995115	0.362571	-0.130674	0.288981	0.08976	0.376889	-0.0611246	0.544869	0.171678	0.0739987	-0.0385069	0.641716
STX3	0.00610519	0.957031	0.204056	0.110148	-0.203704	0.0091171	-0.173037	0.323681	0.0161079	0.909691	-0.18585	0.205187	0.148657	0.294642	0.330967	0.0269201	-0.1813	0.147308	-0.0155563	0.903299
COMP_THBS4	0.00553404	0.959218	0.00954184	0.929341	0.00815653	0.911531	0.118339	0.464933	-0.159162	0.173879	0.292292	0.0450888	-0.0306128	0.802344	0.152117	0.210044	-0.172501	0.120157	0.00517674	0.964867
COL18A1	0.00545449	0.959952	-0.130414	0.2594	0.135366	0.0818051	-0.0430395	0.771471	-0.0594306	0.659573	0.0135866	0.930131	-0.0705382	0.599414	-0.18924	0.128476	0.106012	0.381462	0.0747872	0.528841
AMY2A_AMY2B_001	0.00540019	0.960472	-0.00569766	0.960233	0.00670452	0.928796	0.0280443	0.856606	-0.0465026	0.7278	0.0914577	0.533383	0.00950169	0.943638	0.0201824	0.873684	-0.0168555	0.884703	-0.0078836	0.948393
IGLL1	-0.00568897	0.960688	-0.0522031	0.649419	0.0585916	0.450146	-0.14014	0.389677	-0.0319232	0.81031	-0.0655155	0.656176	-0.0238555	0.859989	-0.0570646	0.658148	0.0563619	0.630597	0.0494092	0.707949
MIA3	0.00500414	0.961855	-0.0640766	0.561926	0.0576414	0.45069	0.0592443	0.657107	0.0197062	0.868432	0.0224073	0.87561	-0.0290718	0.810202	-0.122951	0.317593	0.0997091	0.403172	0.00690864	0.952548
ORM1	0.00541396	0.962071	0.0718018	0.535647	-0.0587633	0.461202	-0.0569909	0.720325	0.0472239	0.71708	-0.073029	0.635364	0.129852	0.351846	0.11529	0.377423	0.0376137	0.769316	-0.048829	0.68694
AGRN_002	-0.00480362	0.964833	-0.116908	0.279604	0.11065	0.135822	0.0973715	0.536472	-0.0705561	0.599879	0.144764	0.352665	-0.106329	0.400005	-0.168592	0.138925	0.0590762	0.564744	0.0327056	0.790815
SQSTM1	-0.00482373	0.965622	0.0565473	0.63617	-0.0725955	0.359378	0.0439057	0.776274	-0.0214116	0.869308	0.0489714	0.749272	0.12755	0.353051	0.113538	0.394255	0.0084271	0.947781	-0.124515	0.289274
ATP1A1	-0.00479542	0.96597	-0.0723761	0.525396	0.0652436	0.360806	-0.130505	0.430745	-0.15076	0.247933	-0.0147594	0.908099	0.0415263	0.76907	-0.0422235	0.754646	0.0835324	0.460996	0.00390775	0.975705
SCIN	0.00400821	0.971325	0.101119	0.392227	-0.101147	0.187716	0.143501	0.37502	0.233716	0.0883492	-0.117491	0.449703	0.00349053	0.979932	-0.0288609	0.823856	0.0330249	0.781492	-0.0418512	0.727559
GAA	0.00382092	0.972405	-0.0666006	0.540655	0.0796276	0.297169	-0.00422186	0.979324	-0.149524	0.233093	0.178361	0.243522	0.0887293	0.508118	0.00762812	0.94957	0.0856837	0.471584	-0.0339972	0.767014
IGFBP5	-0.00351864	0.973048	0.00705466	0.9476	-0.00118867	0.987018	0.352783	0.0248964	0.0825258	0.510487	0.226668	0.13937	-0.00476105	0.969428	-0.0793193	0.500298	0.0957642	0.387012	-0.131031	0.225087
LRRC57	0.00369858	0.974192	-0.058677	0.640828	0.0583883	0.474952	-0.155559	0.362972	0.0210906	0.881085	-0.14519	0.372635	-0.143953	0.283655	-0.121182	0.395964	-0.0426076	0.735556	0.180534	0.151612
SOD3	-0.00338934	0.975316	-0.0899611	0.427066	0.0894572	0.236617	0.0812378	0.643268	-0.199485	0.126699	0.268666	0.0906432	-0.0339596	0.789097	-0.0229061	0.857932	-0.00254564	0.981879	-0.0280355	0.817351
ABCB1	0.00321766	0.976121	0.106208	0.336442	-0.0957194	0.191996	-0.0936769	0.543833	-0.00874637	0.94575	-0.0833171	0.552831	0.20493	0.120784	0.186259	0.135399	0.0272788	0.80948	-0.0895386	0.453774
HSPA1B_HSPA6	-0.00313082	0.977438	0.0312388	0.781691	-0.0468771	0.538739	-0.0522771	0.738039	-0.0572037	0.655907	0.00293419	0.983921	0.036785	0.774468	0.0914442	0.471935	-0.0687844	0.549956	-0.00808673	0.948685
VCP	0.00263689	0.978773	0.119453	0.265045	-0.118954	0.0981667	-0.0427231	0.750627	0.0641618	0.594581	-0.127345	0.360813	0.106461	0.360126	0.135587	0.246868	-0.021343	0.845095	-0.0586676	0.598598
IGKV1D_33_002	-0.00282835	0.979276	0.148633	0.209516	-0.156967	0.0472439	-0.218214	0.153143	0.0707612	0.585005	-0.274882	0.0720866	0.094103	0.443383	0.224353	0.0913375	-0.151366	0.209135	0.0186369	0.879465
VAT1	-0.00223869	0.983549	0.167321	0.132558	-0.177015	0.0175333	-0.0939617	0.563261	0.140272	0.27614	-0.252978	0.0845624	0.0342467	0.794061	0.191047	0.132843	-0.153092	0.183245	0.00717317	0.952681
OLFM1	0.00212236	0.984969	0.0181493	0.870351	-0.00665978	0.931792	0.0544642	0.732219	0.133225	0.320385	-0.126252	0.41781	-0.17666	0.1773	-0.130746	0.267073	-0.0451393	0.68109	0.0999524	0.42858
KIF12_003	0.00184835	0.986863	0.0176317	0.876244	0.000730419	0.992407	-0.0951201	0.55745	0.0681279	0.609787	-0.164085	0.297754	-0.0279143	0.828749	-0.0499278	0.681213	0.0401107	0.71797	0.0567022	0.646837
SELENBP1	0.00175517	0.987132	-0.00737028	0.949066	0.0106306	0.89074	0.0637488	0.696445	-0.0971928	0.454635	0.194139	0.210094	-0.000676954	0.996016	0.080582	0.534548	-0.0697811	0.573576	-0.0151668	0.894431
IGLV3_25_IGLV3_27	-0.00179519	0.987561	-0.0396373	0.733562	0.0500991	0.535314	-0.0914769	0.572265	-0.0240357	0.85157	-0.069484	0.65569	-0.117532	0.357024	-0.054512	0.679301	-0.0699001	0.562938	0.114463	0.380434
MULTIPLE_159	-0.00137086	0.988771	-0.0335915	0.764786	0.0320318	0.645216	0.128044	0.38806	0.00668228	0.96155	0.132526	0.373912	-0.0985269	0.424992	-0.0540682	0.651047	-0.0362721	0.730213	0.0169259	0.877028
SERPINF1	0.0014929	0.988809	0.0256139	0.827642	-0.0285785	0.707022	-0.119314	0.461373	-0.0962778	0.482194	-0.0298245	0.847585	0.0862825	0.507178	0.113678	0.385632	-0.0244267	0.833137	-0.011317	0.924864
CHMP1B	-0.00124979	0.991191	0.0315223	0.782924	-0.0344953	0.656926	0.00848509	0.958546	-0.00126364	0.99237	-0.0265619	0.866291	0.0231847	0.859384	0.051131	0.683777	-0.0215421	0.851913	-0.0173202	0.889202
PRKAR2A	0.00101482	0.9928	0.0142278	0.900893	-0.0306023	0.699515	-0.0477133	0.760456	0.0679007	0.597554	-0.125343	0.409783	-0.131902	0.305265	-0.0516089	0.687893	-0.0809957	0.503185	0.100872	0.42177
DPP3	-0.000928379	0.993357	0.238977	0.0439457	-0.236213	0.00309736	-0.0192653	0.898983	0.120772	0.345043	-0.133776	0.367336	-0.0339403	0.786086	0.324293	0.0163371	-0.363568	0.00334857	0.0352476	0.783487
APOM	0.000805506	0.993957	0.139321	0.224744	-0.125332	0.107761	-0.141254	0.318124	0.0636831	0.616222	-0.188954	0.202627	0.370495	0.00544434	0.207841	0.102961	0.176417	0.165096	-0.186939	0.0866088
PRDX2_002	0.00071865	0.994573	0.122441	0.28596	-0.114798	0.130196	-0.0144253	0.922029	0.0494497	0.703035	-0.0735136	0.632143	0.120041	0.358663	0.137663	0.264826	-0.0148121	0.902008	-0.0698465	0.5306
DAB2	0.000688783	0.994855	0.208645	0.0691589	-0.21838	0.00391797	0.0954169	0.54819	0.173977	0.177881	-0.0925296	0.540372	0.13879	0.264832	0.235116	0.0697083	-0.0980871	0.397476	-0.117604	0.324282
ALCAM	0.000563469	0.995981	0.025742	0.821353	-0.0278412	0.722512	-0.0180323	0.907555	-0.041753	0.743512	0.0241504	0.872682	0.225717	0.116896	0.0942574	0.463508	0.147398	0.261236	-0.143306	0.200375
ACTBL2	-0.000496961	0.996229	0.0433629	0.704211	-0.0458816	0.548449	-0.141898	0.34095	0.0945657	0.485301	-0.255632	0.121238	0.136011	0.267409	-0.0121638	0.917194	0.149044	0.179781	-0.0365062	0.746922
A2ML1	1.29694e-05	0.999901	0.0206549	0.853504	-0.0111186	0.883859	0.0118709	0.930759	0.0218793	0.85766	-0.0202401	0.887083	0.0670442	0.597748	0.0199707	0.873378	0.0533259	0.665314	-0.0681015	0.541668

### Sheet: S.Table6
Supplemetary Table 6. Results of cross-sectional as well as sensitivity analysis in CSF from SomaScan5K.
	Cross-sectional		Sensitivity analysis
	HC Vs PD (Baseline)		HC Vs At-Risk (Baseline)		At-Risk Vs PD (Baseline)		HC Vs PD (GBA+; Baseline)		HC Vs At-Risk (GBA+; Baseline)		At-Risk Vs PD (GBA+; Baseline)		HC Vs PD (LRRK2+; Baseline)		HC Vs At-Risk (LRRK2+; Baseline)		At-Risk Vs PD (LRRK2+; Baseline)		HC Vs PD (Sporadic; Baseline)
Aptamer	Effect_size	Pvalue	Effect_size	Pvalue	Effect_size	Pvalue	Effect_size	Pvalue	Effect_size	Pvalue	Effect_size	Pvalue	Effect_size	Pvalue	Effect_size	Pvalue	Effect_size	Pvalue	Effect_size	Pvalue
LPO	-0.713981	4.301e-18	-0.0118171	0.905211	-0.729222	4.89671e-26	-0.887604	1.18357e-09	0.0667715	0.557234	-0.98402	5.11207e-10	-0.749879	1.31463e-10	-0.0753583	0.507525	-0.689181	2.17492e-08	-0.660164	1.5044e-14
HAMP	0.585673	2.84145e-11	0.427955	1.04039e-05	0.145423	0.0336689	0.763579	2.69445e-07	0.502172	1.52257e-05	0.262625	0.0822063	0.496668	2.45848e-05	0.344228	0.0019357	0.151612	0.189089	0.591908	2.80605e-10
WIF1	-0.501707	2.97911e-09	-0.11606	0.216296	-0.346318	3.40437e-07	-0.783669	2.02424e-08	-0.232455	0.034929	-0.556818	0.000347643	-0.395865	0.000358381	-0.0305538	0.77183	-0.29283	0.0107562	-0.463464	9.91224e-08
NETO1	-0.526752	3.52562e-09	-0.0547137	0.562014	-0.440833	9.25708e-11	-0.583575	0.000234003	-0.160366	0.154528	-0.398656	0.00763188	-0.554824	2.93793e-06	0.0278105	0.805535	-0.534371	2.57665e-06	-0.479418	4.38125e-07
AGAP2	-0.518305	4.07569e-09	-0.0759882	0.43789	-0.427791	6.82449e-10	-0.394154	0.0106052	-0.276688	0.0152726	-0.109509	0.480997	-0.381589	0.000980144	0.081047	0.478818	-0.434961	0.000210781	-0.563338	1.14422e-09
RIPK2_8993_151_3	-0.510414	5.52814e-09	0.0825869	0.406062	-0.579433	9.41363e-17	-0.62929	6.32611e-05	0.0681522	0.547834	-0.675428	1.31239e-05	-0.254586	0.0299865	0.0738199	0.537596	-0.319007	0.00909851	-0.58334	1.63373e-10
ADAM23	-0.514063	7.16249e-09	-0.286267	0.00355868	-0.200671	0.00379288	-0.728056	3.94415e-06	-0.4757	4.71028e-05	-0.22166	0.159224	-0.563611	9.83025e-07	-0.146354	0.195049	-0.344507	0.00218127	-0.4276	5.05423e-06
NPTX2	-0.504601	1.30489e-08	-0.080256	0.38908	-0.415452	1.02185e-09	-0.734314	3.12163e-06	-0.175651	0.11742	-0.539513	0.000382273	-0.468457	8.56363e-05	-0.0139529	0.899124	-0.422288	0.000215831	-0.456503	7.38119e-07
PTPRR	-0.497506	1.40116e-08	-0.034937	0.707285	-0.448175	7.79428e-11	-0.515514	0.000700669	-0.139313	0.212157	-0.370891	0.0205778	-0.372033	0.00105714	0.0129745	0.903489	-0.347022	0.00210675	-0.520095	1.16322e-08
BRICD5	-0.487918	1.54234e-08	-0.00508209	0.95881	-0.443967	7.40017e-11	-0.472654	0.0019489	-0.114248	0.322157	-0.332014	0.0277968	-0.343632	0.00276257	0.0652722	0.574937	-0.35285	0.00221713	-0.518974	2.42571e-08
VIP	-0.485051	1.8737e-08	0.0499682	0.611716	-0.515266	2.15372e-14	-0.469806	0.00360105	-0.062451	0.595495	-0.391982	0.0108396	-0.38308	0.00144969	0.130667	0.266463	-0.488504	2.65908e-05	-0.5064	3.32985e-08
FGF12	-0.474774	1.92895e-08	-0.0250764	0.791144	-0.462926	6.34606e-12	-0.486269	0.00110682	-0.180903	0.09314	-0.340679	0.0253021	-0.421806	0.000108336	0.0842383	0.450333	-0.508624	8.31345e-06	-0.472689	1.34664e-07
EPHA5_14089_41_3	-0.486843	2.67738e-08	-0.106325	0.262284	-0.372206	3.41194e-08	-0.521737	0.000783598	-0.219501	0.0516192	-0.287803	0.0531225	-0.483439	4.36703e-05	-0.0144619	0.897778	-0.435658	0.000152396	-0.449746	9.02305e-07
EPHA3	-0.470583	2.77948e-08	-0.0673487	0.4765	-0.409119	1.13676e-09	-0.545274	0.000250041	-0.226473	0.0417571	-0.327367	0.0342271	-0.244671	0.0269978	0.070719	0.512097	-0.319288	0.00398957	-0.517584	5.34051e-09
CRTAC1	-0.478164	3.54998e-08	-0.207332	0.0275327	-0.247622	0.000226026	-0.358082	0.0177041	-0.357739	0.00194188	0.0278373	0.857868	-0.535319	4.39469e-06	-0.0979325	0.363631	-0.377895	0.000630696	-0.448979	8.47584e-07
EPHA5_3806_55_1	-0.481763	3.72591e-08	-0.0650286	0.494765	-0.404342	3.33039e-09	-0.48272	0.00171273	-0.172416	0.120117	-0.304019	0.0408309	-0.461168	8.82943e-05	0.0169182	0.882352	-0.439842	0.000213286	-0.458396	4.93861e-07
OLFM1	-0.478811	4.23292e-08	-0.114299	0.220384	-0.353008	1.37758e-07	-0.555066	0.000384178	-0.216848	0.0485547	-0.347266	0.0188228	-0.444503	0.00018285	-0.0345007	0.758121	-0.352835	0.00235179	-0.46885	2.70711e-07
VWC2L	-0.485512	4.71529e-08	-0.207913	0.0271204	-0.271334	6.64794e-05	-0.602667	0.000103804	-0.332437	0.00340981	-0.242057	0.108546	-0.494397	2.92891e-05	-0.111764	0.311437	-0.341102	0.00254621	-0.440577	2.53086e-06
EFNB3_2514_65_3	-0.480742	5.68944e-08	-0.0438792	0.647546	-0.407103	3.09279e-09	-0.60799	0.000104544	-0.163009	0.155437	-0.427894	0.00558967	-0.433938	0.000191453	0.0407892	0.717205	-0.423702	0.000180253	-0.454584	1.51755e-06
LRRTM4_6572_10_3	-0.453285	7.32711e-08	-0.106297	0.282057	-0.356422	1.13745e-07	-0.467286	0.00168523	-0.244226	0.0332277	-0.248862	0.088544	-0.33563	0.00436298	0.00756242	0.948282	-0.331533	0.0056756	-0.486485	4.51377e-08
MMP8_2954_56_2	-0.477468	8.90567e-08	-0.194835	0.054011	-0.259274	0.000210609	-0.466862	0.00312366	-0.302546	0.0136558	-0.134605	0.406919	-0.411381	0.000646532	-0.119223	0.301385	-0.236643	0.0398556	-0.472568	6.55963e-07
UNC5D_8624_16_3	-0.471086	9.24614e-08	-0.0378451	0.692714	-0.414182	2.49789e-09	-0.458058	0.00285232	-0.160841	0.152056	-0.294274	0.0619677	-0.44161	0.000125584	0.0396666	0.723034	-0.430865	0.000214241	-0.455284	7.84649e-07
LRFN2	-0.450283	1.13409e-07	0.0328408	0.719483	-0.470887	1.74105e-12	-0.452024	0.00155894	-0.0862081	0.425819	-0.369344	0.0110799	-0.320426	0.00439931	0.139045	0.189672	-0.422395	0.000156115	-0.476605	1.16531e-07
HLA_DQA2	0.446965	1.23674e-07	0.724327	2.17618e-15	-0.297353	1.23987e-05	0.407285	0.00250376	0.298235	0.00266742	0.0964318	0.509532	1.16574	5.62853e-27	1.09837	8.43485e-27	0.0390492	0.689435	0.189013	0.0193689
MIA	0.457883	1.25775e-07	0.406152	3.44224e-05	0.0691857	0.315375	0.581641	0.000130841	0.517838	8.0249e-06	0.0643157	0.692019	0.536487	3.17784e-06	0.28927	0.00844097	0.244551	0.0332218	0.393973	1.06526e-05
EPHA4	-0.474132	1.32765e-07	-0.142	0.145758	-0.318131	5.48675e-06	-0.511163	0.00113651	-0.276874	0.0170098	-0.227045	0.151465	-0.479371	3.94503e-05	-0.0547948	0.630756	-0.377457	0.00100273	-0.438248	4.16334e-06
GCH1	0.4565	1.69759e-07	0.070526	0.470406	0.364808	2.19024e-07	0.611041	3.21733e-05	0.131018	0.230898	0.454814	0.00222738	0.339749	0.00207462	0.0299183	0.796101	0.262022	0.0271086	0.476861	5.56868e-07
NRXN1_5110_84_3	-0.459923	1.98137e-07	-0.0632831	0.505905	-0.374588	3.69865e-08	-0.476643	0.00242659	-0.170152	0.139399	-0.292128	0.0566956	-0.451653	0.000117614	0.0132364	0.905833	-0.409814	0.000237888	-0.433167	4.22951e-06
GFRA2	-0.45401	2.30341e-07	-0.0744463	0.447818	-0.362962	9.03016e-08	-0.468935	0.00293336	-0.207269	0.0756964	-0.254191	0.0954464	-0.482341	5.09701e-05	0.0186506	0.872393	-0.44103	0.000125686	-0.418028	6.8856e-06
CRH	0.469681	2.49597e-07	0.339501	0.000558846	0.129021	0.0732896	0.456176	0.00151327	0.401939	0.000528288	0.0665835	0.680985	0.402361	0.000376852	0.304812	0.0056235	0.0771756	0.505549	0.469609	1.25271e-06
TMEM132D	-0.463546	2.50839e-07	-0.0859518	0.372641	-0.3583	1.67192e-07	-0.547406	0.000775547	-0.183762	0.115391	-0.348912	0.0255942	-0.470502	8.98277e-05	-0.0168685	0.881996	-0.406589	0.000302025	-0.422784	8.5823e-06
VEGFA_2597_8_3	-0.444242	2.89936e-07	0.0776982	0.413802	-0.501985	7.62024e-13	-0.249214	0.0990006	-0.0514773	0.637687	-0.192314	0.241613	-0.21183	0.0476979	0.158687	0.144481	-0.328268	0.00396021	-0.538119	9.27541e-10
PI3	0.402131	3.6015e-07	0.110117	0.191307	0.281727	7.86669e-06	0.131655	0.270264	0.103906	0.290078	0.0340137	0.804138	0.470094	7.32137e-06	0.0918781	0.335246	0.349224	0.00146059	0.38376	1.90905e-06
PLXNA1	-0.430462	3.89477e-07	-0.118124	0.235871	-0.30834	5.93636e-06	-0.556714	0.000181396	-0.173958	0.131081	-0.38291	0.0126055	-0.410525	0.000535655	-0.0769238	0.509115	-0.30111	0.0137779	-0.397607	6.10778e-06
C1QTNF1	0.435821	3.93106e-07	0.633784	1.86871e-11	-0.195522	0.00470026	0.204741	0.128551	0.0950091	0.343635	0.121225	0.397707	1.24077	4.1496e-29	1.10589	1.82606e-27	0.122284	0.199559	0.170463	0.0333965
PRKCB	-0.450452	3.98135e-07	-0.0103209	0.914618	-0.418515	1.36597e-09	-0.251338	0.129333	-0.0484113	0.67542	-0.202668	0.219487	-0.408416	0.000423838	0.0160155	0.887989	-0.401948	0.000353033	-0.495863	9.00067e-08
SLPI	0.412827	4.19812e-07	0.388915	2.80935e-05	0.00734327	0.911431	0.388838	0.00344453	0.361109	0.000758716	0.0171442	0.907573	0.491796	3.52652e-06	0.414811	0.000114453	0.0485012	0.665649	0.356041	3.37267e-05
TNFRSF14_5352_11_3	-0.457132	5.0013e-07	-0.0785132	0.423128	-0.36474	1.50266e-07	-0.535964	0.000952987	-0.193801	0.0937953	-0.324303	0.0288965	-0.461512	0.000185587	0.0113343	0.923441	-0.447847	0.000171599	-0.413589	1.83616e-05
CDH1_2501_51_3	0.44353	5.10439e-07	0.415346	1.39557e-05	0.0369805	0.598364	0.388092	0.00494496	0.398403	0.000385196	-0.0274842	0.858958	0.514396	1.79703e-06	0.463534	1.89528e-05	0.0248526	0.823135	0.407147	1.85888e-05
STX1A	-0.450341	5.36703e-07	-0.134136	0.168694	-0.28722	3.31283e-05	-0.468013	0.00324371	-0.317556	0.00513361	-0.124627	0.407354	-0.427046	0.00029566	5.97356e-05	0.99959	-0.372553	0.00144204	-0.431835	5.85971e-06
TMEM132B	-0.449207	5.47989e-07	-0.0978838	0.306683	-0.346645	3.69342e-07	-0.516176	0.00148708	-0.194856	0.0913755	-0.316148	0.0383983	-0.448904	0.000231501	-0.0315865	0.781325	-0.388352	0.000705799	-0.41098	1.15095e-05
CBLN4	-0.442566	5.5654e-07	-0.0862265	0.367304	-0.348608	2.88304e-07	-0.545253	0.0005574	-0.183277	0.110174	-0.357118	0.0184996	-0.430875	0.000382527	-0.0221921	0.845357	-0.371126	0.00148995	-0.407863	1.0044e-05
PRRG1_9008_6_3	0.451655	6.04917e-07	0.151095	0.124135	0.261015	0.000367856	0.661392	1.0787e-05	0.214281	0.0586639	0.421499	0.00937902	0.491058	3.45778e-05	0.0398607	0.719748	0.428963	0.000540554	0.362854	8.1009e-05
TENM4	-0.427693	6.14879e-07	0.0515887	0.610454	-0.465603	1.724e-11	-0.297913	0.0629298	-0.0700041	0.544412	-0.21218	0.182172	-0.42053	0.000294153	0.128228	0.290756	-0.507183	3.29617e-05	-0.437511	1.34316e-06
CHL1_8958_51_3	-0.439774	6.92571e-07	-0.205095	0.0302098	-0.233118	0.000618341	-0.433925	0.00445072	-0.310561	0.00665559	-0.106057	0.484793	-0.428206	0.000345351	-0.130673	0.238063	-0.267991	0.0203033	-0.42199	5.38448e-06
SEMG2	-0.447562	7.39806e-07	-0.0393206	0.673983	-0.428368	8.5925e-10	-0.652397	1.01751e-05	0.106095	0.333278	-0.782015	9.20031e-08	-0.478311	4.89817e-05	-0.154991	0.152998	-0.330765	0.00381833	-0.403042	2.69712e-05
LRFN5	-0.4325	7.41514e-07	-0.12362	0.192471	-0.29478	1.54209e-05	-0.746755	1.4146e-06	-0.189378	0.0913276	-0.5491	0.000445663	-0.379833	0.000630677	-0.0828884	0.455521	-0.236974	0.0331658	-0.379824	4.24186e-05
VWC2	-0.4361	7.52138e-07	-0.111481	0.261003	-0.29533	2.69429e-05	-0.401067	0.00822727	-0.263164	0.0257357	-0.109535	0.498217	-0.424544	0.000319755	-0.0209898	0.853191	-0.355043	0.00270851	-0.407807	9.58393e-06
CHL1_3601_54_3	-0.429378	7.83284e-07	-0.0635532	0.515697	-0.363534	1.43892e-07	-0.512776	0.000652755	-0.124419	0.279403	-0.374216	0.0163666	-0.379557	0.00120937	-0.0337901	0.768532	-0.307721	0.01011	-0.416791	4.43672e-06
EPHB6_5078_82_3	-0.440308	7.8917e-07	-0.0603266	0.536096	-0.355182	2.03557e-07	-0.47012	0.00331508	-0.149963	0.196362	-0.302451	0.0447465	-0.480049	6.20464e-05	-0.00534878	0.963538	-0.4184	0.000275887	-0.399273	2.94223e-05
ACVR1B	-0.450399	8.797e-07	-0.290412	0.00395928	-0.150175	0.0293447	-0.252052	0.127835	-0.334171	0.00551975	0.113037	0.446248	-0.482733	0.000126397	-0.225487	0.0641524	-0.248837	0.0339572	-0.457236	3.73269e-06
DLK1_6496_60_3	-0.448417	9.13486e-07	-0.0654819	0.479339	-0.407708	5.72973e-09	-0.683872	3.46213e-06	0.0902911	0.415723	-0.793339	1.17255e-07	-0.48973	3.51922e-05	-0.182264	0.0835666	-0.322499	0.00398357	-0.39698	3.92191e-05
MANSC1	-0.438917	9.14315e-07	-0.138888	0.164555	-0.276315	8.41172e-05	-0.444527	0.00481312	-0.274906	0.0204409	-0.147284	0.355779	-0.477863	6.64599e-05	-0.0388449	0.739686	-0.38214	0.00132447	-0.395588	2.75614e-05
PDE6D	-0.438257	9.7083e-07	-0.0688115	0.488102	-0.361255	2.26891e-07	-0.469814	0.00269881	-0.179087	0.143806	-0.303401	0.0592265	-0.338869	0.00326456	0.0105617	0.926639	-0.313616	0.00403555	-0.439732	7.81162e-06
CDH1_14759_149_3	0.436882	9.73533e-07	0.35978	0.000129897	0.0778881	0.254732	0.282642	0.0511105	0.388874	0.000453445	-0.130141	0.351647	0.508455	1.23189e-05	0.34454	0.00203638	0.137058	0.228913	0.402915	2.59595e-05
TXN_10422_44_3	-0.44253	1.02436e-06	-0.157448	0.107078	-0.294139	1.91688e-05	-0.223312	0.143101	-0.249024	0.0345305	0.0345764	0.816946	-0.29587	0.0117784	-0.0762186	0.505132	-0.191994	0.0829683	-0.497027	3.07101e-07
GLO1	-0.433485	1.21433e-06	-0.22259	0.0195072	-0.205104	0.00289729	-0.218268	0.153323	-0.285198	0.0133335	0.0800709	0.609865	-0.479898	4.7933e-05	-0.142986	0.192235	-0.298465	0.00834257	-0.422929	6.85094e-06
TMEM132A	-0.4301	1.25213e-06	-0.143126	0.156866	-0.272115	9.74538e-05	-0.481545	0.00305227	-0.263656	0.0283831	-0.197904	0.220294	-0.477604	6.91004e-05	-0.0591646	0.616583	-0.372296	0.00147312	-0.393723	3.16237e-05
NPDC1	-0.431816	1.33812e-06	-0.0468628	0.628069	-0.359415	2.47441e-07	-0.534771	0.00068565	-0.0860859	0.454634	-0.431727	0.00593058	-0.357448	0.0025092	-0.028778	0.80077	-0.283699	0.0148398	-0.420987	8.41921e-06
SHANK1_13256_21_3	-0.431728	1.33951e-06	-0.0635684	0.519952	-0.350688	4.47657e-07	-0.276983	0.0860442	-0.163293	0.165327	-0.10642	0.511333	-0.361466	0.00255476	0.0273105	0.813865	-0.351656	0.0027664	-0.459818	8.20505e-07
PLCB1	-0.429407	1.34923e-06	-0.157177	0.127292	-0.251132	0.000318969	-0.414544	0.00911173	-0.28761	0.0154568	-0.112318	0.468209	-0.37143	0.00155069	-0.0559291	0.647132	-0.264427	0.026586	-0.429601	6.66472e-06
UNC5D_5140_56_3	-0.421072	1.36623e-06	0.0881678	0.350521	-0.495455	9.54048e-13	-0.388651	0.00859156	0.0016892	0.988022	-0.386895	0.0152168	-0.373872	0.00112078	0.139179	0.198536	-0.473245	4.44905e-05	-0.417601	3.8082e-06
NGFR_8374_5_3	-0.435937	1.42427e-06	-0.108136	0.279799	-0.333625	2.07616e-06	-0.269354	0.0930881	-0.210224	0.0716068	-0.0417736	0.779056	-0.482564	8.49e-05	-0.0386324	0.749614	-0.402061	0.000999182	-0.434949	6.37346e-06
GRAMD1C_8336_267_3	-0.424805	1.46379e-06	-0.16475	0.115511	-0.26146	0.000226667	-0.372247	0.0162478	-0.141859	0.251741	-0.219721	0.202575	-0.525516	7.29452e-06	-0.208224	0.0756553	-0.29783	0.012286	-0.367224	7.52795e-05
YWHAG	-0.429737	1.46413e-06	-0.130195	0.162388	-0.288304	3.24722e-05	-0.278071	0.058045	-0.272665	0.0151114	-0.00518501	0.973606	-0.437734	9.10705e-05	-0.0194882	0.853512	-0.383345	0.00050183	-0.431294	5.63981e-06
EPHB6_9261_14_3	-0.428873	1.47151e-06	-0.0208594	0.827223	-0.383902	2.043e-08	-0.446574	0.00442833	-0.110048	0.331071	-0.321502	0.028448	-0.449384	0.0001378	0.0309064	0.789295	-0.428764	0.000181474	-0.395994	3.50298e-05
ROBO3	-0.418903	1.49405e-06	-0.0650322	0.51791	-0.328453	1.45917e-06	-0.305988	0.0550637	-0.187741	0.106121	-0.0926829	0.541728	-0.376559	0.00177012	0.0127404	0.915911	-0.339915	0.00507502	-0.426383	2.74838e-06
ADCYAP1_8285_64_3	-0.437253	1.5625e-06	-0.118447	0.240897	-0.348308	1.23413e-06	-0.573829	0.000241426	-0.1215	0.283649	-0.443589	0.00480468	-0.486941	3.96398e-05	-0.0993179	0.400876	-0.415624	0.000698277	-0.368398	0.000113293
RAB6B	-0.417269	1.58995e-06	0.0577055	0.557914	-0.456942	2.92239e-11	-0.265383	0.0883125	-0.0711929	0.545513	-0.190065	0.225518	-0.179019	0.102051	0.181926	0.114293	-0.328089	0.00224455	-0.500637	9.41506e-08
NXPH2	-0.421434	1.77215e-06	-0.180871	0.0616072	-0.218647	0.00167503	-0.585607	0.000120644	-0.311646	0.00783937	-0.254911	0.115755	-0.366244	0.00147757	-0.0928738	0.399588	-0.223264	0.0504637	-0.37872	4.19154e-05
SCG2	-0.428874	1.90317e-06	-0.222541	0.0270667	-0.185159	0.0100133	-0.506155	0.00105689	-0.319745	0.00647522	-0.138744	0.394332	-0.41315	0.000550894	-0.136536	0.243318	-0.24477	0.0491265	-0.385929	3.93708e-05
FAM19A1	-0.427563	1.95246e-06	-0.0229601	0.809274	-0.373066	1.00832e-07	-0.549892	0.000384654	-0.117038	0.29344	-0.41393	0.00836322	-0.41118	0.000342325	0.0285519	0.797772	-0.38997	0.000713144	-0.387901	3.89055e-05
ITM2C_10560_1_3	0.45139	1.98454e-06	0.118072	0.189316	0.332971	1.92519e-06	0.12179	0.420862	0.0982397	0.347544	-0.000310912	0.998246	0.346338	0.00372645	0.112877	0.290849	0.243107	0.0328887	0.539851	7.28668e-08
RNASE4	0.40025	2.02104e-06	0.250442	0.00580642	0.128791	0.0550628	0.481637	0.000501781	0.310646	0.00236127	0.161021	0.265092	0.429084	0.000115682	0.206637	0.0531301	0.201568	0.088932	0.355922	4.03218e-05
EPHA10_5076_53_2	-0.420738	2.09666e-06	-0.0234804	0.812496	-0.386706	1.58506e-08	-0.348064	0.0348524	-0.14618	0.207861	-0.198147	0.189113	-0.352318	0.00404695	0.0629944	0.601894	-0.371174	0.00209259	-0.444586	1.82997e-06
MMP16_9719_145_3	-0.417836	2.3731e-06	-0.107573	0.278689	-0.283973	4.51031e-05	-0.323514	0.0394246	-0.239729	0.0383907	-0.0712511	0.646873	-0.372278	0.00227453	-0.0164701	0.888609	-0.300964	0.014206	-0.419423	5.04551e-06
GDF11_14495_161_3	-0.408858	2.38874e-06	-0.133025	0.17292	-0.259396	0.000145805	-0.361789	0.0187829	-0.265259	0.0216363	-0.06159	0.687658	-0.379143	0.0014047	-0.0105143	0.926673	-0.325522	0.0060666	-0.381675	2.12613e-05
L1CAM	-0.423187	2.39194e-06	-0.288402	0.00384195	-0.138119	0.0497519	-0.486262	0.00165368	-0.414372	0.000400041	-0.0676871	0.663942	-0.450465	0.000283017	-0.188735	0.10564	-0.208435	0.0939336	-0.377291	3.85457e-05
LRTM2	-0.414468	2.41149e-06	-0.0982679	0.303173	-0.300429	7.75555e-06	-0.522628	0.000946397	-0.216741	0.0587522	-0.289615	0.0498083	-0.45823	0.000191574	-0.0105086	0.926577	-0.397601	0.00070942	-0.360829	8.59398e-05
JAM2	-0.416191	2.4591e-06	-0.0982231	0.344144	-0.304249	1.55137e-05	-0.447546	0.00556213	-0.23	0.0619188	-0.195605	0.224386	-0.483467	9.40544e-05	-0.00833086	0.945346	-0.431322	0.000441743	-0.350429	0.000167287
SMIM24	-0.417671	2.50819e-06	-0.00568719	0.95338	-0.395174	9.80168e-09	-0.378613	0.0157288	-0.108396	0.342516	-0.265594	0.0786885	-0.394562	0.00116795	0.0800987	0.491878	-0.424931	0.000433057	-0.40853	1.00127e-05
ECM1	-0.422184	2.62283e-06	-0.101545	0.297831	-0.313275	8.00774e-06	-0.331242	0.0314535	-0.202497	0.0796925	-0.112426	0.464417	-0.382185	0.00148655	-0.0116765	0.918296	-0.315662	0.00768353	-0.434122	4.52472e-06
VEGFA_4867_15_2	-0.438645	2.7326e-06	-0.351416	0.000942154	-0.0982158	0.163197	-0.415698	0.0183648	-0.49471	0.00013655	0.0755581	0.651677	-0.499898	5.09385e-05	-0.2338	0.0607225	-0.249791	0.0267148	-0.423489	3.71752e-05
NUDT12	-0.410243	2.78863e-06	-0.0546557	0.596534	-0.387836	4.80628e-08	-0.320871	0.0423494	-0.0326913	0.783515	-0.299403	0.0708691	-0.543802	1.02774e-06	-0.0736931	0.543997	-0.483776	3.59307e-05	-0.35624	0.000175441
DAG1	0.407832	3.0533e-06	0.244574	0.00659464	0.144351	0.0348955	0.516883	0.000200421	0.300619	0.00438844	0.208091	0.162843	0.380982	0.000412336	0.19612	0.0594274	0.161629	0.146773	0.365111	8.92225e-05
DOC2B	-0.413599	3.20499e-06	0.0144946	0.878097	-0.416355	1.83186e-09	-0.169207	0.288159	-0.104274	0.349166	-0.072427	0.6467	-0.365505	0.00193869	0.0866944	0.442136	-0.414683	0.000443678	-0.450397	7.24904e-07
KIR3DL3_8045_3_3	-0.418085	3.25979e-06	-0.119731	0.231246	-0.284635	5.14375e-05	-0.366812	0.0180687	-0.23748	0.0426128	-0.10939	0.465225	-0.456249	0.000147107	-0.0413964	0.727661	-0.356572	0.00278361	-0.406517	2.78557e-05
FSTL3	0.385142	3.30746e-06	0.291575	0.000927737	0.0781449	0.238436	0.440687	0.000592928	0.319293	0.00208757	0.101689	0.505213	0.4851	4.22367e-06	0.247029	0.00992396	0.213983	0.050875	0.309898	0.000244483
TNFRSF21_9259_35_3	-0.408665	3.35368e-06	-0.0556595	0.57016	-0.322309	4.1375e-06	-0.531702	0.000482596	-0.15732	0.179371	-0.348921	0.0318133	-0.408662	0.000442748	0.0166982	0.881285	-0.35149	0.0024531	-0.364091	7.5708e-05
UGT2A2	0.400448	3.64145e-06	0.325637	0.000710006	0.062612	0.375202	0.291424	0.0403355	0.292334	0.00804681	-0.00169208	0.991716	0.451905	4.24793e-05	0.358281	0.00108322	0.0623707	0.595597	0.364609	3.11618e-05
POR	-0.405431	3.82101e-06	-0.0637893	0.520177	-0.343517	1.52933e-06	-0.171323	0.242489	-0.156584	0.162571	-0.0380573	0.810349	-0.28542	0.00818777	0.0319918	0.783709	-0.3077	0.00991328	-0.455695	9.85283e-07
LRP12	-0.406247	4.15725e-06	-0.0358573	0.710272	-0.34917	4.35394e-07	-0.329207	0.0336152	-0.176734	0.113742	-0.13345	0.378888	-0.42821	0.0002882	0.0663531	0.563833	-0.448655	0.000182544	-0.386618	2.75709e-05
ADCYAP1_8446_4_3	-0.410031	4.19654e-06	-0.0242462	0.810178	-0.378806	4.58489e-08	-0.350694	0.0339157	-0.136971	0.250581	-0.188573	0.23259	-0.363293	0.00363795	0.0930675	0.439909	-0.434622	0.000401569	-0.421815	5.03869e-06
PPM1A	0.40728	4.34663e-06	0.237466	0.018903	0.149864	0.0353929	0.378666	0.0142534	0.241243	0.0421433	0.114766	0.492618	0.42984	0.000223688	0.244468	0.0363939	0.129334	0.281985	0.36429	6.6204e-05
CHRDL2	-0.402199	4.52558e-06	-0.0551098	0.56143	-0.337491	8.3928e-07	-0.485216	0.00113073	-0.124552	0.269388	-0.343446	0.0218798	-0.423587	0.000271791	0.00229237	0.983742	-0.421552	0.000324979	-0.361195	0.000121683
TNFRSF4	-0.410314	4.65205e-06	-0.118615	0.213896	-0.274193	7.79965e-05	-0.57651	0.000126362	-0.121699	0.27111	-0.429845	0.00382338	-0.491506	2.21266e-05	-0.113768	0.309657	-0.329969	0.00424977	-0.360355	0.000149263
GRN	0.398719	4.66512e-06	0.54483	3.13551e-08	-0.139586	0.0511054	0.231141	0.0975124	0.0685272	0.519988	0.186921	0.241918	1.09072	7.93297e-23	0.962806	7.12475e-20	0.115953	0.268218	0.169575	0.0421003
CNTN5	-0.402852	5.02148e-06	-0.100476	0.307082	-0.271687	8.98324e-05	-0.478778	0.00206374	-0.213232	0.0648602	-0.262401	0.0884695	-0.39617	0.000689571	-0.0244871	0.831928	-0.314525	0.00672722	-0.36213	0.000113024
AP2A2	-0.396834	5.05416e-06	-0.0232667	0.816778	-0.354524	4.28032e-07	-0.16766	0.278061	-0.155463	0.180582	0.0166863	0.916759	-0.339338	0.00319996	0.0831216	0.480539	-0.390633	0.0011456	-0.423368	3.50962e-06
SIT1	-0.432431	5.10646e-06	-0.348702	0.000835023	-0.0773399	0.306702	-0.532239	0.000580505	-0.397846	0.000870348	-0.0922552	0.576385	-0.539519	5.57386e-06	-0.31919	0.00634469	-0.235783	0.0522639	-0.363844	0.000281098
PCSK1	-0.403828	5.45073e-06	0.114316	0.228061	-0.497196	1.51818e-12	-0.609764	8.83291e-05	0.0270431	0.813804	-0.643127	0.000132934	-0.329305	0.00438684	0.147223	0.170779	-0.427783	0.000186648	-0.385475	2.72232e-05
GRB2	-0.398711	5.46105e-06	0.023644	0.807686	-0.396394	1.35609e-08	-0.245167	0.114547	-0.107067	0.344125	-0.131351	0.41061	-0.329068	0.00396279	0.105782	0.356517	-0.378233	0.00127656	-0.417733	4.67312e-06
TMEM59L	-0.408012	5.65002e-06	-0.191676	0.0598157	-0.20066	0.00476914	-0.387473	0.0106133	-0.346535	0.0050288	-0.0350151	0.826738	-0.366108	0.00274911	-0.0883379	0.444863	-0.241323	0.0417171	-0.407573	2.30237e-05
SYT5	-0.403925	5.7063e-06	-0.0496406	0.612858	-0.336888	1.0923e-06	-0.336412	0.0431663	-0.144448	0.206273	-0.181353	0.253632	-0.407412	0.000720045	0.0191751	0.871267	-0.377893	0.00166207	-0.403691	1.12636e-05
TPI1	-0.400533	5.70669e-06	-0.170829	0.0852782	-0.231906	0.000926039	-0.318386	0.0388833	-0.217123	0.0684423	-0.120078	0.468007	-0.451603	0.000240989	-0.143633	0.205771	-0.273054	0.0250221	-0.370733	3.39687e-05
CCL14	0.408743	5.99231e-06	0.140434	0.108623	0.267351	9.03766e-05	0.533671	0.000208268	0.205212	0.0545231	0.31838	0.0283502	0.271546	0.022511	0.124127	0.218699	0.157214	0.164199	0.42334	6.42132e-06
TNFRSF21_5404_53_3	-0.393762	5.99907e-06	0.032728	0.735929	-0.408724	3.16456e-09	-0.430597	0.00392014	-0.0326699	0.776047	-0.381425	0.0140133	-0.385201	0.00118848	0.0657822	0.561444	-0.402357	0.000772593	-0.382067	2.57887e-05
CLEC2L	-0.405391	6.10352e-06	-0.214425	0.0303646	-0.159382	0.0217649	-0.406251	0.00928642	-0.381594	0.00134233	0.00369113	0.98105	-0.451796	0.000171761	-0.102104	0.373703	-0.29424	0.0107713	-0.359147	0.000165527
NRG3	-0.396801	6.20164e-06	-0.0336352	0.731327	-0.344181	7.92446e-07	-0.396319	0.00757238	-0.15301	0.194157	-0.218092	0.162423	-0.382259	0.00120192	0.0240619	0.829849	-0.347617	0.00270162	-0.385192	3.72247e-05
SLCO5A1	0.375267	6.47484e-06	0.402943	1.27976e-05	-0.0453861	0.494724	0.296799	0.0303386	0.374444	0.000442354	-0.0907424	0.531081	0.526861	1.17526e-06	0.434468	4.53218e-05	0.045373	0.678176	0.302212	0.000558192
B3GALT2	-0.391267	6.50575e-06	-0.00686227	0.943117	-0.391659	1.94587e-08	-0.329114	0.0245121	-0.166964	0.125114	-0.143149	0.339491	-0.430449	0.000119559	0.108121	0.342623	-0.522979	1.29274e-05	-0.360923	9.59353e-05
PCDH10_9018_38_3	-0.408281	6.56393e-06	-0.0238193	0.80781	-0.352859	6.69284e-07	-0.320918	0.0411403	-0.133112	0.251347	-0.162573	0.309498	-0.438551	0.000239523	0.0334724	0.76854	-0.39628	0.000728846	-0.394259	3.54703e-05
CNTN4	-0.403403	6.58875e-06	-0.126622	0.213166	-0.256309	0.000326596	-0.382531	0.0147474	-0.289512	0.0175137	-0.0839096	0.608755	-0.448132	0.00027952	-0.0140835	0.904372	-0.385798	0.00163831	-0.354655	0.000143406
SCN2B	-0.397695	6.91562e-06	-0.122544	0.217506	-0.23976	0.00061576	-0.401212	0.0083072	-0.280182	0.0175593	-0.080808	0.604494	-0.451389	0.000109752	-0.0220658	0.848116	-0.366816	0.00167496	-0.334168	0.000385623
C9_13722_105_3	0.390228	7.31999e-06	0.399105	5.90701e-05	-0.0245182	0.726087	0.356009	0.0144437	0.508194	3.13027e-05	-0.141138	0.405127	0.482283	2.13724e-05	0.303665	0.00537589	0.142797	0.205775	0.33191	0.000285885
UNC5A	-0.399539	7.46069e-06	-0.0260087	0.787822	-0.346408	5.86594e-07	-0.336741	0.032631	-0.141222	0.216222	-0.166841	0.281627	-0.373946	0.00157345	0.0670676	0.559552	-0.382534	0.00108512	-0.399765	2.19387e-05
CACNA2D3	-0.395798	7.57803e-06	-0.0958261	0.317254	-0.281849	4.33274e-05	-0.390589	0.0103735	-0.197441	0.0819346	-0.180226	0.238511	-0.425315	0.000228108	-0.0348573	0.756549	-0.348118	0.0022213	-0.35627	0.000147391
CARHSP1	0.391318	7.60529e-06	0.277413	0.00352766	0.126435	0.065314	0.448779	0.00339693	0.356047	0.00197428	0.0954901	0.55404	0.476935	4.42319e-05	0.206901	0.0538981	0.279846	0.0130029	0.336836	0.000222702
DLK2	-0.395636	7.61015e-06	-0.0206651	0.834281	-0.350855	8.07963e-07	-0.278436	0.0557652	-0.164359	0.157239	-0.0954842	0.544529	-0.386301	0.00103686	0.0761024	0.50431	-0.407139	0.000780808	-0.390235	2.78224e-05
MATN2	0.385738	7.93148e-06	0.17686	0.0713331	0.210349	0.002575	0.400658	0.00610714	0.263915	0.0207155	0.116617	0.465702	0.381662	0.000705293	0.0712283	0.522983	0.310252	0.00851391	0.371188	4.40167e-05
ULBP1_14081_5_3	-0.395499	8.34619e-06	-0.532421	2.66957e-07	0.118774	0.100039	-0.495208	0.000856102	-0.678576	1.13915e-08	0.19278	0.23507	-0.363838	0.00118001	-0.436074	0.0002008	0.0841743	0.482519	-0.381484	6.48263e-05
NPTN	-0.391919	8.5615e-06	-0.113663	0.250131	-0.25774	0.00020477	-0.378478	0.0133135	-0.245383	0.0381338	-0.105267	0.502633	-0.394779	0.000859924	-0.00787473	0.944842	-0.342514	0.0032908	-0.354516	0.000134967
MGP	0.395735	8.71967e-06	0.253625	0.00820067	0.146223	0.0366409	0.406557	0.00598784	0.246556	0.0293337	0.161277	0.305836	0.442117	6.13393e-05	0.329139	0.0028204	0.108609	0.325715	0.356457	0.000190616
PIANP_9599_6_3	-0.389779	8.79201e-06	0.0958263	0.300273	-0.460803	1.93881e-11	-0.487817	0.00102531	0.0744948	0.506507	-0.541989	0.000503257	-0.367001	0.00172126	0.0889754	0.405232	-0.419177	0.000272415	-0.36777	6.20252e-05
CYCS	-0.393297	8.91579e-06	-0.0444446	0.648735	-0.343555	1.12613e-06	-0.220051	0.149211	-0.181764	0.115397	-0.0287454	0.861228	-0.308873	0.00724556	0.084846	0.451176	-0.362765	0.00214567	-0.424195	4.02478e-06
BMPR2	-0.401174	8.92347e-06	-0.184918	0.0560535	-0.188755	0.00730293	-0.537109	0.000383562	-0.370567	0.00122835	-0.130686	0.396949	-0.460423	6.09924e-05	-0.0507981	0.647627	-0.343966	0.0026711	-0.31822	0.000899743
OCRL	-0.372961	8.92867e-06	0.0246237	0.805035	-0.36854	4.59044e-08	-0.441543	0.00342119	-0.0422162	0.721277	-0.389094	0.0122983	-0.298482	0.0106989	0.0364406	0.754435	-0.297855	0.0108924	-0.377718	2.35453e-05
NTM_10907_116_3	-0.39024	8.93138e-06	-0.1269	0.20689	-0.239018	0.000742156	-0.260716	0.0767288	-0.277391	0.0175357	0.0354339	0.820495	-0.473869	5.24206e-05	-0.031249	0.789504	-0.38827	0.00149498	-0.340692	0.000235488
GDA	-0.414228	9.04922e-06	-0.363154	0.00044333	-0.0474302	0.502082	-0.528492	0.00169829	-0.450244	0.000238889	-0.0741002	0.620296	-0.57923	2.27592e-06	-0.353706	0.00418122	-0.231657	0.0359223	-0.32344	0.00165549
PREP	-0.41681	9.11683e-06	-0.318674	0.00122974	-0.103615	0.140912	-0.439471	0.00718797	-0.413416	0.000425446	-0.0274261	0.854727	-0.685204	2.13133e-08	-0.233149	0.0490647	-0.447063	9.92193e-05	-0.280422	0.00479074
RELT_14112_40_3	-0.385464	9.35358e-06	-0.105965	0.299547	-0.263315	0.000150321	-0.248731	0.118166	-0.253008	0.0289937	0.0168964	0.913586	-0.337192	0.00507529	0.00185853	0.987948	-0.296446	0.0189915	-0.391335	1.16567e-05
NTRK2	-0.385795	9.61796e-06	-0.13732	0.154175	-0.24894	0.000271588	-0.4253	0.00496227	-0.255759	0.0248494	-0.160189	0.290417	-0.406238	0.000782543	-0.0398817	0.724271	-0.331964	0.0059055	-0.342574	0.000129596
GPNMB_5080_131_3	0.387575	1.02758e-05	0.470341	6.34204e-07	-0.10371	0.143737	0.175824	0.179575	0.086324	0.392911	0.039241	0.783726	1.05296	1.96171e-21	0.788482	1.27099e-13	0.241088	0.0280621	0.170036	0.0491088
CADM3	-0.391307	1.05773e-05	-0.028967	0.771777	-0.325033	4.5126e-06	-0.340083	0.0235523	-0.136441	0.257547	-0.173295	0.283862	-0.398916	0.000663763	0.0316869	0.781959	-0.367776	0.00161457	-0.362332	0.000128474
SOD2	-0.389427	1.06191e-05	-0.0546586	0.581971	-0.314313	6.92311e-06	-0.461506	0.00258376	-0.153634	0.197599	-0.299686	0.058891	-0.316919	0.00589936	0.00679775	0.952829	-0.274693	0.0158973	-0.367143	0.00010816
SLITRK1_10743_13_3	-0.39475	1.10484e-05	-0.0543321	0.584682	-0.321995	3.82039e-06	-0.413318	0.0106925	-0.133812	0.255663	-0.271542	0.0883519	-0.430426	0.000336927	0.0048193	0.967181	-0.386899	0.000953643	-0.35941	0.000148341
HEXIM2	-0.394161	1.13034e-05	-0.107571	0.266396	-0.275716	4.99235e-05	-0.325672	0.0373921	-0.200999	0.0810811	-0.133841	0.351944	-0.473853	0.000129113	-0.0310849	0.790782	-0.412575	0.000535567	-0.373708	0.000102963
QPCT	-0.385146	1.13049e-05	-0.0860567	0.373593	-0.283276	3.70286e-05	-0.516285	0.000486938	-0.166328	0.131368	-0.329384	0.019133	-0.363507	0.0022908	-0.0329997	0.776559	-0.286212	0.0190312	-0.357587	0.000102528
LRRC4C	-0.378601	1.20014e-05	-0.099514	0.307477	-0.26419	0.000131226	-0.431844	0.00305254	-0.180386	0.111291	-0.262867	0.0883023	-0.369724	0.00187475	-0.0457344	0.684276	-0.276017	0.0238952	-0.352446	6.66318e-05
SMURF1	-0.387239	1.21507e-05	-0.0500459	0.61255	-0.318584	4.48559e-06	-0.188952	0.232187	-0.183493	0.110224	0.0175188	0.910469	-0.378222	0.00125767	0.0512882	0.663475	-0.386125	0.0011506	-0.389989	2.60685e-05
VSNL1	-0.379547	1.22643e-05	-0.0249803	0.800571	-0.328258	2.7978e-06	-0.191459	0.223681	-0.121588	0.287569	-0.0665545	0.689745	-0.306556	0.00800158	0.0462513	0.68961	-0.299855	0.013703	-0.413737	3.11244e-06
HERC1	-0.390891	1.3003e-05	-0.0448163	0.652535	-0.330203	1.92357e-06	-0.280123	0.0846811	-0.162752	0.164136	-0.09873	0.53108	-0.414943	0.000634504	0.0766374	0.518201	-0.434243	0.000283071	-0.384784	3.70249e-05
NBL1	-0.384238	1.40614e-05	-0.0433073	0.659416	-0.337216	1.32622e-06	-0.345994	0.0208521	-0.142582	0.218374	-0.188253	0.218472	-0.44835	0.00018816	0.0197464	0.864254	-0.443638	0.000250767	-0.348949	0.000189973
FZD10	-0.396484	1.48062e-05	-0.049324	0.605897	-0.334294	1.65817e-06	-0.519853	0.000997369	-0.104929	0.360306	-0.396485	0.00850946	-0.382716	0.00167193	-0.0385325	0.731924	-0.312682	0.0066881	-0.365628	0.000170906
RSPO3_13094_75_3	-0.383292	1.49911e-05	-0.0598737	0.53662	-0.309359	7.34842e-06	-0.34622	0.0308015	-0.179711	0.110758	-0.165518	0.284289	-0.39715	0.000821497	0.0270682	0.817521	-0.36368	0.00252308	-0.374538	5.01565e-05
RGMA	-0.378366	1.53851e-05	-0.0780404	0.421399	-0.28599	4.6988e-05	-0.367608	0.0110621	-0.184994	0.0967296	-0.158709	0.307869	-0.317634	0.00714229	-0.0311827	0.781585	-0.226558	0.0684792	-0.39092	9.50703e-06
FAM19A4	-0.375579	1.61693e-05	-0.0294029	0.758222	-0.318398	2.74503e-06	-0.421564	0.00526814	-0.140514	0.206075	-0.277624	0.0594052	-0.421553	0.000408115	0.0565472	0.619781	-0.422436	0.000390219	-0.347207	0.000142448
CACNB4	-0.370297	1.61715e-05	0.0204766	0.839462	-0.382036	2.7095e-08	-0.219727	0.177232	-0.0707463	0.547722	-0.155846	0.335546	-0.150436	0.195181	0.112509	0.353892	-0.237952	0.0456532	-0.461467	2.60468e-07
C9_3060_43_2	0.375009	1.61779e-05	0.360196	0.000280847	-0.00446701	0.949136	0.324293	0.025735	0.479659	8.17579e-05	-0.146828	0.386742	0.451579	6.95924e-05	0.268458	0.0135898	0.146677	0.193783	0.323353	0.000390242
RSPO3_8427_118_3	-0.380719	1.63716e-05	-0.0409923	0.673479	-0.321764	3.19057e-06	-0.283796	0.0790623	-0.151096	0.182082	-0.127975	0.41858	-0.361168	0.00222797	0.0367282	0.753709	-0.338514	0.00480728	-0.385016	2.25409e-05
RSPO4_8464_31_3	-0.378695	1.64364e-05	-0.00868076	0.930357	-0.354937	5.95321e-07	-0.412864	0.00486859	-0.0437383	0.704898	-0.390654	0.015187	-0.160822	0.162488	0.00401063	0.97132	-0.145157	0.220317	-0.453313	7.67099e-07
INHBA_INHBB_4383_97_1	0.370351	1.6648e-05	0.133564	0.158887	0.248648	0.000318733	0.221221	0.127408	0.0992848	0.369287	0.121514	0.441396	0.394559	0.000502929	0.157435	0.138136	0.240924	0.0352271	0.37307	3.27082e-05
DCP1B	0.385336	1.7467e-05	0.32202	0.00152706	0.0565507	0.423126	0.363131	0.0178433	0.371931	0.00134113	0.0252859	0.860635	0.52299	3.55618e-05	0.293479	0.0153847	0.209706	0.101291	0.328408	0.000416062
COL15A1	0.37557	1.75131e-05	0.170688	0.0676999	0.209325	0.00269315	0.514536	0.000362041	0.216591	0.0506381	0.297865	0.0634205	0.230284	0.0507247	0.114601	0.271001	0.129421	0.279847	0.384839	1.037e-05
FN1_3434_34_1	-0.383577	1.79804e-05	-0.169406	0.0818404	-0.197346	0.00524459	-0.285698	0.063635	-0.192937	0.0963719	-0.0735543	0.653479	-0.396255	0.000855396	-0.153376	0.169922	-0.199571	0.0925794	-0.367535	6.41712e-05
DNAJB11	-0.377022	1.84748e-05	-0.0616227	0.547441	-0.306542	1.49979e-05	-0.279487	0.0691703	-0.200902	0.0965726	-0.0670652	0.677815	-0.313712	0.0100152	0.0480325	0.686271	-0.318456	0.010336	-0.400985	1.38829e-05
UBL4A	-0.37328	1.92361e-05	-0.0165588	0.862753	-0.328503	1.75147e-06	-0.135023	0.366501	-0.140142	0.216628	0.0248779	0.871666	-0.316273	0.00580439	0.0774634	0.488197	-0.346371	0.0025973	-0.414784	6.98141e-06
FAM19A5	-0.365745	1.96456e-05	0.00101112	0.991952	-0.333494	2.25577e-06	-0.437028	0.00263039	-0.120896	0.313629	-0.30252	0.071983	-0.328379	0.00370553	0.0680148	0.540791	-0.342137	0.00331482	-0.333082	0.000206161
GABARAPL1	-0.372785	1.97583e-05	-0.080831	0.408203	-0.279924	7.60859e-05	-0.187205	0.180293	-0.255371	0.0231389	0.0960872	0.539782	-0.337232	0.00304018	0.0430422	0.698911	-0.33512	0.00559407	-0.389614	2.0515e-05
NLGN2_9772_153_3	-0.371292	2.06295e-05	-0.0503712	0.623461	-0.304775	2.09394e-05	-0.256448	0.0824708	-0.220157	0.0569214	-0.0270712	0.866164	-0.296041	0.0108439	0.102242	0.388354	-0.357858	0.00465051	-0.397006	1.05299e-05
QSOX1_6217_23_3	-0.364522	2.06877e-05	-0.371593	0.000230347	0.0058612	0.932244	-0.411188	0.00622054	-0.512724	1.53268e-05	0.109629	0.489591	-0.333248	0.00498843	-0.246182	0.0323356	-0.0632257	0.596342	-0.360759	5.94941e-05
EFNB2_14131_37_3	-0.365828	2.11251e-05	0.0747176	0.46058	-0.401458	1.6726e-08	-0.274325	0.0540333	0.00115583	0.992333	-0.262495	0.108329	-0.355335	0.00204662	0.100896	0.379526	-0.39711	0.000911063	-0.356586	0.000101971
C11orf87_11116_16_3	-0.368477	2.15695e-05	-0.0832932	0.419942	-0.266862	0.00011896	-0.376122	0.0127454	-0.209565	0.0831773	-0.160374	0.304216	-0.320479	0.00533	0.00669002	0.955295	-0.289473	0.0127737	-0.373698	8.52188e-05
RELT_5115_31_3	-0.36709	2.16123e-05	-0.0208151	0.835519	-0.317856	5.05721e-06	-0.245231	0.110396	-0.166295	0.145431	-0.0579566	0.707113	-0.32494	0.00545576	0.0770883	0.520255	-0.350454	0.00459072	-0.373061	3.34487e-05
NTRK3	-0.37618	2.25741e-05	-0.0992388	0.325279	-0.254489	0.000295564	-0.37114	0.016022	-0.237521	0.0459515	-0.105401	0.499724	-0.412615	0.000691091	-0.0100864	0.931652	-0.352956	0.00376987	-0.319204	0.000528313
CHP1	-0.373154	2.33763e-05	-0.133297	0.189379	-0.209912	0.0030901	-0.468069	0.00204889	-0.325482	0.00787673	-0.0888555	0.592635	-0.332019	0.00370914	0.0187074	0.869984	-0.294858	0.0104154	-0.334113	0.000417316
CHGA_8476_11_3	-0.36962	2.33788e-05	-0.0656081	0.513068	-0.281156	4.38564e-05	-0.462102	0.00377374	-0.217256	0.0652351	-0.229925	0.140078	-0.320912	0.00667954	0.0230356	0.8465	-0.296528	0.0117944	-0.347459	0.000162738
NOV	0.372365	2.35676e-05	0.348612	0.000516966	-0.0186254	0.793527	0.391481	0.00696363	0.251917	0.029972	0.099169	0.531166	0.384575	0.00074421	0.45838	6.80573e-05	-0.117809	0.314925	0.352293	0.000196101
ATP1B1	-0.374577	2.39907e-05	-0.114526	0.273668	-0.222355	0.00189364	-0.501628	0.00171413	-0.302883	0.0136702	-0.182002	0.284213	-0.360004	0.00240716	0.0180162	0.880004	-0.29952	0.0129814	-0.325326	0.000459707
ST6GALNAC2	0.388314	2.48496e-05	0.280284	0.00304589	0.0950061	0.181454	0.615452	6.14271e-05	0.264595	0.0172455	0.302365	0.0544496	0.291826	0.0133859	0.302599	0.00524937	-0.0436088	0.709903	0.387658	4.05543e-05
NEGR1_7050_5_3	-0.373374	2.48501e-05	-0.142072	0.150686	-0.219339	0.00192199	-0.323587	0.0312421	-0.286628	0.0142284	-0.0283394	0.86066	-0.480059	5.27586e-05	-0.0366784	0.746799	-0.388274	0.00134474	-0.306885	0.000791465
NEGR1_13109_82_3	-0.367122	2.51447e-05	-0.0907635	0.354458	-0.258267	0.000262692	-0.313069	0.0270068	-0.215775	0.0594944	-0.0901647	0.574141	-0.439923	0.000125468	-0.0051904	0.96294	-0.380125	0.00175903	-0.313819	0.000512131
CPNE1_5346_24_3	-0.398312	2.51493e-05	-0.245271	0.0115549	-0.184437	0.00763422	-0.375943	0.0293109	-0.256426	0.0272774	-0.118549	0.4096	-0.560916	9.91228e-06	-0.223744	0.0675644	-0.341706	0.00320024	-0.329316	0.00114563
RGMB	-0.364648	2.52688e-05	0.00922675	0.925262	-0.361924	2.17746e-07	-0.473966	0.00132946	-0.0899803	0.428834	-0.388469	0.0130414	-0.330515	0.00462956	0.0820005	0.476083	-0.372255	0.00245866	-0.333925	0.000182136
HFE2	-0.372634	2.5422e-05	-0.197741	0.0467903	-0.16174	0.0211592	-0.339217	0.0273291	-0.312137	0.00553963	-0.00781499	0.958565	-0.344565	0.00398717	-0.141968	0.233203	-0.155839	0.210902	-0.365458	6.36956e-05
JAG1_5092_51_3	-0.372768	2.77115e-05	-0.0465967	0.63232	-0.296819	2.29397e-05	-0.33511	0.0289629	-0.103231	0.362046	-0.214247	0.161946	-0.338411	0.00548895	-0.0148288	0.899223	-0.249429	0.0479086	-0.385293	2.62892e-05
PRKCG	-0.373756	2.77915e-05	-0.0438402	0.651554	-0.320834	2.98992e-06	-0.273463	0.100738	-0.119745	0.302054	-0.142856	0.370852	-0.356153	0.0037655	0.00481039	0.966988	-0.323183	0.00657873	-0.378839	3.35722e-05
TCP11	0.364934	2.87199e-05	0.115808	0.259951	0.256166	0.000389353	0.322686	0.0248123	0.231635	0.048606	0.126784	0.435355	0.287377	0.00729524	0.0457671	0.698785	0.21577	0.0699893	0.394084	3.22328e-05
SRXN1	-0.353785	2.96264e-05	0.0417692	0.652095	-0.383092	6.89734e-09	-0.306263	0.0379983	-0.0521282	0.640917	-0.271213	0.0651514	-0.162221	0.170066	0.144311	0.181591	-0.274354	0.0161172	-0.426603	1.12012e-06
ZPLD1	0.364504	2.97422e-05	0.223028	0.0253029	0.136315	0.056016	0.109772	0.417564	0.243651	0.0251137	-0.116353	0.4277	0.405023	0.000314513	0.204986	0.0819844	0.199765	0.112451	0.383603	3.61161e-05
VAMP8	0.373888	3.04826e-05	0.210956	0.0238607	0.143431	0.0449619	0.498046	0.000335658	0.215971	0.0448038	0.245117	0.113466	0.40795	0.000263493	0.203223	0.057194	0.171707	0.146095	0.292927	0.00164523
TSPEAR	-0.358875	3.06385e-05	-0.0797734	0.419669	-0.254804	0.000203922	-0.494328	0.000984627	-0.181575	0.116617	-0.299417	0.0491003	-0.327937	0.00517592	-0.0147559	0.898437	-0.253766	0.0332366	-0.310504	0.000580705
ROBO2	-0.364626	3.41745e-05	-0.116018	0.241812	-0.225149	0.00144638	-0.546876	0.000275096	-0.201626	0.089171	-0.356546	0.0287119	-0.380647	0.00174274	-0.0863255	0.446252	-0.225423	0.0680836	-0.300646	0.000758391
SEMA4D	-0.360399	3.42975e-05	-0.111836	0.280867	-0.216375	0.00240139	-0.560055	0.000431496	-0.219572	0.0731278	-0.333502	0.0550362	-0.4045	0.000554704	-0.0428033	0.717742	-0.281146	0.0211978	-0.275963	0.00188122
ART3_10970_3_3	-0.373628	3.44336e-05	-0.199059	0.0424792	-0.175999	0.0120694	-0.306016	0.0492288	-0.281766	0.0169449	-0.031788	0.839261	-0.42964	0.000600936	-0.160047	0.165266	-0.233777	0.0567872	-0.348023	0.000202573
MET_2837_3_2	-0.363651	3.46017e-05	-0.0382865	0.717162	-0.318624	4.40801e-06	-0.278071	0.0911172	-0.09437	0.437601	-0.184187	0.230319	-0.260673	0.0338995	0.0172552	0.89301	-0.241522	0.0520804	-0.395548	2.54093e-05
SLITRK4	-0.359423	3.46483e-05	-0.0904521	0.378852	-0.245016	0.000578154	-0.311254	0.0356284	-0.237954	0.046847	-0.0601388	0.711371	-0.355942	0.00215288	0.0172376	0.883845	-0.328945	0.00711579	-0.351929	0.000147142
TOLLIP	-0.361872	3.59468e-05	-0.099011	0.313548	-0.262507	0.000158494	-0.313468	0.0490177	-0.167367	0.147797	-0.151516	0.354421	-0.249462	0.0350052	-0.0377518	0.74513	-0.190925	0.11297	-0.389333	1.40192e-05
TYRO3_2611_72_2	-0.36514	3.60879e-05	-0.13121	0.184589	-0.193829	0.00567808	-0.45805	0.0026448	-0.283734	0.0159352	-0.148496	0.352122	-0.419271	0.000450639	-0.0178585	0.874273	-0.31999	0.00663507	-0.30692	0.000882545
VTI1A	-0.368167	3.64269e-05	-0.0651879	0.510129	-0.273353	8.54609e-05	-0.284234	0.0678663	-0.233516	0.0444235	-0.0216564	0.888581	-0.373465	0.00168125	0.0737737	0.52576	-0.385813	0.00114823	-0.353056	0.000178101
GOSR1	0.355549	3.66946e-05	0.25848	0.00505207	0.0871191	0.206241	0.357856	0.0109402	0.240552	0.0203971	0.102807	0.48823	0.352709	0.000755393	0.281685	0.00982037	0.0540575	0.632049	0.316159	0.000445925
STAMBPL1	-0.368677	3.71257e-05	-0.0858763	0.376318	-0.272272	6.91476e-05	-0.301097	0.0675622	-0.208293	0.069658	-0.100402	0.517036	-0.373803	0.00196769	0.00566291	0.961454	-0.338368	0.00399217	-0.360146	0.000116198
RAF1	-0.366806	3.73075e-05	-0.00206683	0.983244	-0.341351	1.03748e-06	-0.164873	0.295781	-0.160934	0.159364	0.0155715	0.92117	-0.326502	0.00545165	0.120892	0.299913	-0.404314	0.000753004	-0.391627	2.48754e-05
C9_2292_17_4	0.359759	3.7945e-05	0.365238	0.000270317	-0.0266828	0.706724	0.346865	0.0164254	0.472208	0.000122508	-0.110715	0.520983	0.42388	0.000161244	0.270185	0.0134737	0.116719	0.304344	0.309943	0.000774763
ISLR2_8528_74_3	-0.363704	3.80547e-05	-0.0291565	0.766782	-0.312036	6.60412e-06	-0.423499	0.0077632	-0.136384	0.23783	-0.270764	0.0831723	-0.334238	0.00454406	0.0572886	0.623025	-0.353878	0.00263226	-0.352894	0.000154511
MDH2	-0.351497	3.82659e-05	-0.00783596	0.936427	-0.331899	1.36733e-06	-0.0956124	0.519614	-0.0544992	0.640739	-0.0468481	0.772912	-0.255024	0.025451	0.0392636	0.727247	-0.263123	0.0241119	-0.406036	4.17577e-06
SFRP1_3221_54_1	-0.367838	3.91602e-05	-0.0562329	0.551399	-0.321568	5.68859e-06	-0.0887205	0.543822	-0.274691	0.0127083	0.167159	0.28756	-0.304401	0.00790232	0.137023	0.198658	-0.413192	0.000387457	-0.421025	5.57774e-06
UNC5C	-0.368878	3.91704e-05	-0.102557	0.299823	-0.241582	0.000745938	-0.256424	0.0876215	-0.201936	0.0785974	-0.0166912	0.915269	-0.417898	0.000598293	-0.0339159	0.769394	-0.351221	0.00550021	-0.332474	0.000354036
STMN3	-0.361413	3.9934e-05	-0.00544946	0.956452	-0.319924	4.1083e-06	-0.28882	0.0571335	-0.151853	0.195606	-0.120727	0.436187	-0.322696	0.0048484	0.0827339	0.474793	-0.340437	0.00287997	-0.36774	0.000108208
FLII	-0.35202	4.03354e-05	-0.0966947	0.318048	-0.244481	0.000276772	-0.168966	0.281517	-0.20147	0.0692169	0.0125563	0.93486	-0.313852	0.00483902	0.00638891	0.956169	-0.286529	0.0124489	-0.385753	2.12936e-05
PEX14_8300_82_3	-0.365455	4.28501e-05	-0.0553268	0.577324	-0.296173	1.89438e-05	-0.167612	0.312089	-0.164957	0.152915	0.0150944	0.923792	-0.342536	0.00449442	0.0354311	0.768309	-0.334993	0.00536378	-0.391554	2.48741e-05
ANKRD46	-0.357855	4.34194e-05	0.0776649	0.440846	-0.423789	1.30329e-09	-0.1993	0.208769	-0.0976748	0.39343	-0.087212	0.57324	-0.324624	0.0073469	0.2391	0.0452447	-0.531853	2.23102e-05	-0.381753	2.40586e-05
DLL1_8264_43_3	-0.361468	4.35378e-05	-0.0880148	0.396567	-0.259966	0.000222656	-0.28643	0.0700345	-0.205503	0.0790304	-0.0666247	0.667328	-0.389776	0.000875288	0.00457661	0.970674	-0.348403	0.00448061	-0.353332	0.000194708
SCUBE1	0.36437	4.60872e-05	0.196607	0.0471042	0.154214	0.0342033	0.422729	0.00405748	0.220902	0.048577	0.185238	0.260486	0.389506	0.000731975	0.18847	0.100534	0.148379	0.239089	0.327042	0.000358539
ICAM5_8245_27_3	-0.35573	4.70043e-05	-0.0332259	0.732755	-0.322399	1.86261e-06	-0.474656	0.00234919	-0.0800526	0.491757	-0.391983	0.00900201	-0.311652	0.0116728	-0.00525871	0.963817	-0.26732	0.0256635	-0.338545	0.000195549
NOTCH2_8407_84_3	-0.382651	4.70221e-05	-0.187143	0.0888579	-0.181923	0.0186531	-0.2024	0.226901	-0.27277	0.028783	0.0976262	0.559923	-0.41388	0.00170167	-0.148219	0.263047	-0.218369	0.125952	-0.375397	0.000131357
RPS27A_2846_24_2	-0.361554	4.73087e-05	-0.10274	0.297408	-0.235599	0.000623286	-0.327884	0.0350796	-0.219533	0.0587508	-0.0885748	0.561806	-0.378383	0.00146398	-0.0259141	0.823235	-0.299847	0.0103936	-0.335957	0.000374781
WFDC2	-0.352862	4.76437e-05	0.0882485	0.346983	-0.41813	1.24916e-09	-0.445588	0.00229633	0.0362731	0.735578	-0.463577	0.00141881	-0.359588	0.00152143	0.090035	0.426825	-0.421707	0.000404913	-0.318223	0.000513498
SCARF2_9925_56_3	-0.362695	4.80372e-05	-0.0354541	0.714727	-0.300875	1.08104e-05	-0.347889	0.0272818	-0.104986	0.370402	-0.250622	0.0965809	-0.23822	0.0440223	-0.0138028	0.903824	-0.208421	0.0610925	-0.398622	3.64534e-05
CNTNAP2	-0.343529	4.93136e-05	0.101506	0.294588	-0.437475	2.9069e-10	-0.406605	0.003554	0.11267	0.313548	-0.527778	0.000556889	-0.241036	0.0325374	0.0754016	0.503733	-0.288366	0.0169431	-0.353434	7.13801e-05
ST6GALNAC5	-0.349224	4.93576e-05	0.0339803	0.734709	-0.361021	2.19698e-07	-0.201564	0.187548	-0.0852994	0.458046	-0.121173	0.453569	-0.252704	0.0309874	0.162686	0.167974	-0.376634	0.00251756	-0.396975	6.01596e-06
ANGPT2_2602_2_2	-0.36253	4.94948e-05	-0.198648	0.0504042	-0.179796	0.00998723	-0.234266	0.140998	-0.192865	0.0988995	-0.0499767	0.737102	-0.49871	8.62453e-05	-0.232032	0.061214	-0.254315	0.0453036	-0.317631	0.000629371
FN1_4131_72_2	-0.360249	5.12401e-05	-0.164642	0.0909667	-0.172266	0.0144206	-0.224707	0.141865	-0.203471	0.0791685	0.00247456	0.987843	-0.360216	0.00213682	-0.136128	0.224511	-0.167041	0.155152	-0.353685	0.000134016
GAD1	-0.352247	5.13709e-05	-0.0633947	0.526341	-0.282845	6.40712e-05	-0.310039	0.0427778	-0.198476	0.0901612	-0.118795	0.477637	-0.347116	0.00277073	0.0446014	0.698032	-0.356021	0.00339429	-0.314192	0.000382881
NDST1	-0.35434	5.16416e-05	-0.0682137	0.504296	-0.286784	7.45153e-05	-0.375953	0.0122015	-0.256411	0.0265608	-0.121166	0.45888	-0.259719	0.0234002	0.0970424	0.400709	-0.32266	0.00881466	-0.355064	8.64652e-05
VTN_13125_45_3	0.361225	5.23105e-05	0.320788	0.00112859	0.046833	0.504001	0.405596	0.00598305	0.397325	0.000612934	-0.00398823	0.978748	0.479907	4.66076e-05	0.298212	0.00879327	0.174205	0.134376	0.278038	0.0036918
CLEC3B	-0.362968	5.32463e-05	-0.0838142	0.404306	-0.258367	0.000297148	-0.288892	0.0647032	-0.15616	0.184387	-0.116104	0.467306	-0.339009	0.00416867	-0.028272	0.811154	-0.276639	0.0211731	-0.357303	0.000153814
TPT1_3872_2_1	-0.352781	5.35234e-05	-0.184567	0.0461259	-0.160993	0.0175808	-0.0985805	0.488503	-0.175477	0.106522	0.0659676	0.645176	-0.293867	0.0108359	-0.184049	0.0957682	-0.0888519	0.446779	-0.400523	1.4433e-05
ADAMTSL2	-0.353166	5.40895e-05	-0.235281	0.0143192	-0.124103	0.0692372	-0.387781	0.0101625	-0.385428	0.000834683	-0.0206974	0.893082	-0.320028	0.00644778	-0.131093	0.239565	-0.166961	0.147892	-0.34196	0.000206988
KIRREL3	-0.353719	5.48841e-05	-0.0299524	0.764426	-0.296707	2.55786e-05	-0.267252	0.07329	-0.173062	0.128599	-0.0760049	0.615571	-0.288553	0.0131898	0.0991911	0.40337	-0.336709	0.00628221	-0.369649	6.15811e-05
HABP4	-0.357438	5.53109e-05	-0.0109262	0.91482	-0.288754	3.90605e-05	-0.41229	0.0100853	-0.150974	0.198061	-0.233967	0.127884	-0.308321	0.0115826	0.0642546	0.592525	-0.303734	0.0125304	-0.337393	0.000305867
RAD23A	-0.352229	5.60562e-05	-0.12575	0.196035	-0.204005	0.00236931	-0.106178	0.502812	-0.200344	0.083728	0.117515	0.430013	-0.346606	0.00352733	-0.0500809	0.670464	-0.244323	0.0337802	-0.377227	5.19949e-05
RPS27A_4474_19_2	-0.37101	5.64354e-05	-0.22315	0.0200313	-0.141768	0.0410909	-0.316056	0.0417202	-0.313005	0.00905204	0.0249283	0.870451	-0.459862	0.000196666	-0.153111	0.167998	-0.2944	0.00835707	-0.319428	0.00125702
ART3_7970_315_3	-0.358823	5.95588e-05	-0.154534	0.116248	-0.208079	0.00305864	-0.269473	0.075074	-0.247147	0.0346863	-0.0307607	0.843331	-0.400448	0.000998272	-0.116073	0.313133	-0.252377	0.0378675	-0.343075	0.000254036
EVL	-0.353311	6.22812e-05	-0.0455801	0.640144	-0.278346	5.77937e-05	-0.404788	0.0082994	-0.115774	0.301669	-0.292296	0.0490145	-0.265769	0.0221018	-0.00519535	0.964747	-0.215081	0.0707077	-0.379489	6.37713e-05
SH3BGRL	-0.344125	6.2929e-05	-0.109505	0.230027	-0.210401	0.00134836	-0.267992	0.0647131	-0.13967	0.18788	-0.118474	0.374935	-0.308031	0.00623101	-0.107833	0.33342	-0.145826	0.194025	-0.35872	0.000119564
NETO2	-0.35757	6.42456e-05	0.0117416	0.903759	-0.378265	5.02222e-08	-0.27625	0.0737554	0.000828998	0.994312	-0.251926	0.0959116	-0.396304	0.000971716	0.0323658	0.777428	-0.421072	0.000300436	-0.334082	0.000511779
TMX3	-0.353803	6.43982e-05	-0.0787589	0.441044	-0.239379	0.00060547	-0.291925	0.0704078	-0.162069	0.180673	-0.102483	0.525834	-0.322063	0.00783052	-0.0244647	0.83776	-0.239724	0.0454345	-0.34672	0.000214413
KRT18	-0.362558	6.45565e-05	-0.229358	0.014693	-0.134951	0.0545806	-0.460943	0.0018417	-0.315037	0.00471111	-0.128994	0.398419	-0.599502	2.56061e-07	-0.164486	0.131474	-0.410758	0.000370154	-0.228438	0.01667
ALCAM	-0.348744	6.52065e-05	-0.0468208	0.636078	-0.28921	2.68671e-05	-0.36455	0.0178999	-0.133218	0.257092	-0.211093	0.179037	-0.408197	0.000643389	0.00482377	0.966489	-0.366935	0.00188702	-0.305998	0.000835649
UBE2V1	-0.350894	7.22247e-05	-0.0544021	0.583756	-0.271996	9.67884e-05	-0.180402	0.248576	-0.153808	0.192811	-0.0189855	0.905077	-0.282587	0.0150893	0.0123684	0.91527	-0.25459	0.0277659	-0.387781	4.17801e-05
MULTIPLE_4707_50_2	-0.351581	7.36882e-05	-0.00825807	0.930786	-0.319737	4.42609e-06	-0.110287	0.459055	-0.137188	0.216951	0.0389322	0.800203	-0.352673	0.00238912	0.0819247	0.462412	-0.393011	0.000924812	-0.373632	5.53641e-05
ERMAP_9777_138_3	-0.361227	7.37803e-05	-0.214995	0.0335073	-0.144543	0.0404949	-0.362167	0.0197906	-0.382255	0.0021318	0.0173655	0.910102	-0.331645	0.00711326	-0.12388	0.281077	-0.196771	0.0814177	-0.357373	0.000346059
JAM3	-0.351541	7.41909e-05	-0.0944397	0.338258	-0.232497	0.000864851	-0.377313	0.0126496	-0.212581	0.0701145	-0.157216	0.29878	-0.469305	9.62451e-05	-0.0340437	0.767709	-0.357884	0.0022554	-0.278102	0.00306338
FGF7_4487_1_1	0.354916	7.59343e-05	0.313205	0.00249462	0.0408212	0.566446	0.591675	0.000131482	0.322828	0.00960562	0.258649	0.1218	0.353306	0.00317045	0.315373	0.00626591	0.013236	0.909964	0.29871	0.00158946
IGF2_6973_111_4	0.340184	7.65503e-05	0.129363	0.171607	0.188336	0.0051156	0.248184	0.0997813	0.189711	0.0927028	0.0791126	0.612563	0.183173	0.111189	0.0751226	0.496191	0.0569418	0.621268	0.40107	5.32052e-06
MAGI2	-0.347555	7.69036e-05	-0.0578809	0.562328	-0.271891	9.90536e-05	-0.204962	0.182747	-0.224169	0.052227	0.0391406	0.80119	-0.357735	0.00225364	0.0724532	0.539701	-0.38271	0.00154507	-0.341199	0.000232243
RNF41	-0.351943	7.92574e-05	0.00307723	0.975568	-0.349942	6.45714e-07	-0.29779	0.0472682	-0.0393583	0.734262	-0.268519	0.0726891	-0.354351	0.00171595	0.000896295	0.99398	-0.343066	0.00296548	-0.353489	0.000300624
LRRTM2	-0.341354	8.45485e-05	0.0460921	0.632764	-0.372585	6.93401e-08	-0.361804	0.0154223	-0.0431152	0.703178	-0.301692	0.0498672	-0.343027	0.00400121	0.118795	0.295899	-0.415621	0.0006604	-0.32877	0.000267108
DLL1_5349_69_3	-0.356614	8.46761e-05	-0.122756	0.223099	-0.217599	0.00209639	-0.406849	0.00879843	-0.27737	0.0161387	-0.0986954	0.512666	-0.37499	0.00227842	-0.00296829	0.980116	-0.325592	0.00848367	-0.320718	0.000733272
SST	-0.353285	8.48405e-05	-0.130489	0.172814	-0.217117	0.00156708	-0.481537	0.00269852	-0.268789	0.0201236	-0.187544	0.221076	-0.356435	0.00218488	-0.0291259	0.79518	-0.28954	0.00782238	-0.29961	0.00183114
PCDHAC1	0.355028	8.52384e-05	0.22021	0.0229276	0.116804	0.100438	0.273946	0.0591145	0.247083	0.0322637	0.0310901	0.839592	0.424355	0.000347551	0.204765	0.0680038	0.193236	0.103601	0.309752	0.00116617
ESAM_2981_9_3	-0.352605	8.55226e-05	-0.0967905	0.325635	-0.233431	0.000732741	-0.375766	0.0183472	-0.211195	0.0699471	-0.137746	0.360363	-0.374605	0.00213386	-0.0215487	0.854283	-0.297389	0.0121744	-0.320163	0.000757494
PLXNC1	-0.341083	8.62662e-05	-0.158308	0.127009	-0.151624	0.0332607	-0.460549	0.00206408	-0.168032	0.157693	-0.298006	0.0632257	-0.296564	0.0134794	-0.142265	0.239936	-0.112893	0.377786	-0.314703	0.000483813
LYZ_4920_10_1	0.335056	8.62869e-05	0.406612	3.0347e-05	-0.0692587	0.318522	0.392163	0.00550055	0.549878	1.79148e-06	-0.15131	0.349776	0.382924	0.000382111	0.294569	0.00684534	0.0773052	0.492773	0.280615	0.00187541
TMEM106A	0.340979	8.73747e-05	0.343584	0.000542141	-0.00569342	0.937498	0.211838	0.124644	-0.0260276	0.816179	0.236753	0.152513	0.802709	1.401e-12	0.715725	3.13794e-11	0.0932842	0.420208	0.183914	0.0317394
TNFRSF18_11837_7_3	-0.344257	8.84253e-05	0.00497465	0.958271	-0.339376	1.40816e-06	-0.376699	0.00901274	-0.229946	0.0336717	-0.130692	0.38873	-0.203072	0.0821099	0.166831	0.126551	-0.369036	0.00243434	-0.35466	7.14269e-05
PLD3	-0.340303	8.87298e-05	-0.0971965	0.333836	-0.23158	0.000966662	-0.424837	0.00450738	-0.284865	0.0140907	-0.151114	0.331667	-0.214849	0.0749555	0.0677715	0.562093	-0.245649	0.0510806	-0.352775	7.90219e-05
SV2A	-0.34335	8.87985e-05	0.0570801	0.568708	-0.369759	7.65336e-08	-0.279241	0.0847455	-0.0877818	0.461856	-0.165875	0.298633	-0.245369	0.0350995	0.160651	0.173621	-0.361877	0.00145796	-0.362657	0.000109451
VTI1B	-0.343074	9.11529e-05	-0.0483516	0.626642	-0.268458	0.000107025	-0.295294	0.04934	-0.184899	0.108647	-0.097122	0.522326	-0.330891	0.00463988	0.0796637	0.490899	-0.341903	0.00369096	-0.336199	0.00034078
GABBR1	-0.345753	9.15219e-05	-0.0420931	0.673208	-0.278906	6.64154e-05	-0.212788	0.166523	-0.183365	0.116472	-0.00486082	0.975431	-0.309196	0.0082105	0.078163	0.504658	-0.335482	0.00496004	-0.34715	0.000190988
PAK6	-0.356771	9.24459e-05	-0.276197	0.00399196	-0.0703852	0.320766	-0.426496	0.00413231	-0.387602	0.000592275	-0.0307526	0.842785	-0.470244	3.28152e-05	-0.179462	0.102089	-0.243547	0.031385	-0.263147	0.0058249
NEFH	0.283891	9.60823e-05	0.0294537	0.696992	0.239518	2.52493e-05	0.354822	0.00410069	-0.0453669	0.608979	0.380424	0.0037119	0.212624	0.0240783	0.0955869	0.273895	0.107119	0.261065	0.288149	0.000112366
CD83	-0.341173	9.90755e-05	-0.197797	0.0477729	-0.111028	0.10328	-0.228137	0.146852	-0.343636	0.00540548	0.159732	0.315819	-0.253737	0.0357465	-0.0625176	0.584254	-0.146052	0.194387	-0.352238	0.00015918
UCN3	-0.336356	9.93028e-05	-0.0539587	0.576808	-0.263839	9.75718e-05	-0.348015	0.0228355	-0.127475	0.24373	-0.217947	0.123771	-0.253253	0.0319675	-0.0112128	0.925014	-0.203044	0.0975299	-0.356513	8.25396e-05
RBM22	-0.330502	0.000100379	-0.0721071	0.432094	-0.242296	0.000283267	-0.465386	0.00146078	-0.185179	0.0943139	-0.265616	0.0902131	-0.300662	0.00569422	-0.0179631	0.861178	-0.24863	0.0191698	-0.28676	0.00128268
CACYBP	-0.337817	0.000100833	0.0387338	0.693421	-0.344391	7.36717e-07	-0.136773	0.355931	-0.0688424	0.56024	-0.0616339	0.697715	-0.208202	0.0606584	0.121972	0.276283	-0.290894	0.00818386	-0.396088	2.62726e-05
BSG	-0.348103	0.000101106	-0.220323	0.0210385	-0.144901	0.0374133	-0.428733	0.00436444	-0.329501	0.00365205	-0.0720867	0.645517	-0.343108	0.0025756	-0.132617	0.222193	-0.214867	0.0570994	-0.314341	0.000937879
SHBG_7909_37_3	-0.319516	0.000101217	-0.29706	0.00117762	-0.0469968	0.476881	-0.470765	0.00061621	-0.440631	3.6806e-05	-0.0611597	0.68464	-0.32965	0.00299396	-0.240833	0.0206369	-0.0940777	0.411692	-0.283629	0.000663437
BMX	-0.358477	0.000104733	-0.482827	7.84628e-07	0.106738	0.123094	-0.306777	0.0466951	-0.593679	2.46407e-07	0.257653	0.0684977	-0.50557	4.34375e-05	-0.418436	0.000337451	-0.0800607	0.496319	-0.311456	0.00146209
SLC41A2	0.339016	0.000107923	0.273646	0.0045333	0.060822	0.375354	0.184278	0.218742	0.290665	0.00788597	-0.137123	0.338275	0.393831	0.00105997	0.244255	0.034254	0.122454	0.315525	0.306471	0.000589243
B4GALT6	-0.338898	0.000108354	-0.103192	0.306247	-0.239557	0.000753341	-0.302722	0.0435383	-0.282116	0.0157155	-0.0304469	0.850617	-0.383333	0.00109369	0.0691135	0.551279	-0.428382	0.000517366	-0.284695	0.00155866
CSTL1	-0.356818	0.000109234	-0.129953	0.192078	-0.211411	0.00323704	-0.533666	0.000862846	-0.194557	0.0928183	-0.325904	0.0327112	-0.345809	0.00321757	-0.105584	0.37665	-0.187381	0.111531	-0.333534	0.000736431
EFNA2_14124_6_3	-0.330166	0.000110148	-0.0425347	0.659559	-0.260773	0.000165129	-0.407386	0.00368161	-0.11148	0.325268	-0.284518	0.0700917	-0.320268	0.00608355	0.00134163	0.99026	-0.267051	0.0286096	-0.278773	0.0013033
PTPRJ	-0.341777	0.000110211	-0.0449726	0.646527	-0.290067	2.63606e-05	-0.401177	0.00912162	-0.175874	0.129079	-0.213647	0.160225	-0.302387	0.0121167	0.0468772	0.683893	-0.315061	0.00826232	-0.320323	0.000518407
FGF7_14031_18_3	0.349827	0.000115841	0.323703	0.00146911	0.0333079	0.641484	0.562756	0.000291767	0.351463	0.0040877	0.200595	0.22475	0.386048	0.00134183	0.304082	0.00790029	0.06578	0.577595	0.285033	0.00272193
PRKAR1B	-0.345064	0.000115997	-0.014255	0.883423	-0.320985	2.97747e-06	-0.179296	0.279786	-0.0869719	0.456796	-0.0744391	0.634763	-0.359805	0.00354422	0.0447094	0.702085	-0.36736	0.00187444	-0.342412	0.000232093
PRKCSH	-0.339239	0.000118282	-0.130348	0.208086	-0.188432	0.00760801	-0.275075	0.0849993	-0.309821	0.010507	0.0717361	0.657201	-0.290685	0.0141406	-0.0078803	0.948139	-0.241874	0.0447423	-0.342968	0.000226553
RTN4R	-0.341376	0.000118967	-0.136945	0.154815	-0.186144	0.00941196	-0.410608	0.0042815	-0.256865	0.0197602	-0.150367	0.346575	-0.374728	0.00132144	-0.0283466	0.797883	-0.29683	0.0182907	-0.282852	0.00154532
EFEMP1	-0.333898	0.000119916	-0.189681	0.0521886	-0.122681	0.0757856	-0.289913	0.0522312	-0.329092	0.0045128	0.0732017	0.645691	-0.330346	0.00473308	-0.0685828	0.534078	-0.232156	0.0469591	-0.322793	0.000362151
C6orf25_9466_43_3	0.344068	0.00012108	0.267821	0.00504643	0.0805662	0.253083	0.181228	0.221762	0.316916	0.00441289	-0.135889	0.380872	0.394306	0.000662025	0.270461	0.0161184	0.106421	0.372291	0.321971	0.00049978
NRG1	-0.344661	0.000122822	-0.18627	0.0596101	-0.174706	0.0148035	-0.223701	0.143605	-0.333961	0.00410777	0.110701	0.516454	-0.429253	0.000186288	-0.0525845	0.630319	-0.358332	0.00212201	-0.294217	0.00136544
IDO1	0.373034	0.000124224	0.247899	0.0110419	0.119997	0.0932269	0.356942	0.0375964	0.315889	0.00802825	0.0211508	0.890099	0.368093	0.00339185	0.226721	0.0548808	0.120126	0.293608	0.35916	0.000605268
STX3	-0.337582	0.000125906	-0.0306913	0.756721	-0.271536	9.54701e-05	-0.160961	0.289718	-0.211687	0.0704116	0.0909033	0.561288	-0.292424	0.0120049	0.103131	0.368924	-0.333473	0.00425743	-0.346203	0.000214257
QPCTL	-0.33431	0.00012803	0.0478597	0.635465	-0.36491	4.15652e-07	-0.239802	0.117851	-0.0598865	0.605367	-0.171631	0.316189	-0.315867	0.00708453	0.132949	0.256309	-0.418812	0.0011151	-0.323689	0.000220604
CD274	-0.339696	0.000128899	-0.127142	0.195815	-0.201596	0.00371826	-0.452077	0.00398369	-0.323746	0.00496074	-0.131128	0.392993	-0.314849	0.00663319	0.0490004	0.669145	-0.330012	0.00393552	-0.300446	0.00149676
HAPLN4	-0.333013	0.000131508	-0.0687233	0.494323	-0.254352	0.000273408	-0.248367	0.112281	-0.210509	0.0693805	-0.0444448	0.782051	-0.257367	0.0302106	0.0319166	0.788325	-0.245674	0.0463026	-0.351764	8.16283e-05
STX2	-0.331275	0.000132128	0.0259878	0.795558	-0.328298	2.52676e-06	-0.176552	0.247177	-0.181528	0.119302	0.0312878	0.844955	-0.252963	0.0240165	0.179058	0.123185	-0.380965	0.00105111	-0.360551	9.31931e-05
STX12	-0.338482	0.000133075	0.025091	0.800514	-0.341354	1.04809e-06	-0.210184	0.178427	-0.140484	0.22702	-0.0438531	0.780501	-0.27399	0.0182349	0.145815	0.209391	-0.363153	0.00184573	-0.356983	0.000140565
LINGO1	-0.328477	0.000134036	-0.0763417	0.428807	-0.241787	0.000517915	-0.422004	0.00223937	-0.124492	0.260533	-0.307596	0.0446796	-0.333679	0.00467489	-0.037131	0.73647	-0.257406	0.0391883	-0.291956	0.000814415
CLINT1	-0.343493	0.000134397	-0.0807244	0.394675	-0.243585	0.000453961	-0.0929486	0.551758	-0.17014	0.124011	0.0744675	0.626129	-0.276767	0.0196107	-0.00670713	0.953031	-0.234101	0.0491331	-0.394609	2.10269e-05
RAB22A	-0.335579	0.000134743	0.118899	0.196417	-0.449224	2.57631e-11	-0.17344	0.259808	0.0303088	0.781846	-0.199545	0.169298	-0.0573072	0.596833	0.208916	0.0591952	-0.256387	0.0138748	-0.456493	1.23572e-06
LCTL	0.344706	0.000135633	0.236648	0.0175364	0.102183	0.158945	0.673153	1.37614e-05	0.278612	0.0213093	0.367508	0.0363512	0.391937	0.00105871	0.158987	0.146314	0.226304	0.0586419	0.273023	0.0030103
STAU1	-0.333105	0.000138083	0.201833	0.0355977	-0.522838	7.91616e-14	-0.182844	0.237364	0.0788473	0.493569	-0.244933	0.144156	-0.0887739	0.421435	0.33355	0.00232059	-0.400397	0.000314298	-0.43746	1.17853e-06
FLRT1_4547_59_2	-0.337416	0.000138945	-0.0604105	0.558536	-0.257147	0.000252176	-0.366186	0.0184157	-0.272133	0.0228636	-0.071634	0.641948	-0.422464	0.000241977	0.119123	0.323459	-0.469133	5.1304e-05	-0.284861	0.00343051
CAPN2	-0.316657	0.000139173	-0.253245	0.00556092	-0.0663463	0.32192	-0.383257	0.00481923	-0.342544	0.00142233	-0.0199966	0.894897	-0.359984	0.000353959	-0.198039	0.0547013	-0.146728	0.165243	-0.259887	0.00367468
GPR107	0.348051	0.000141363	0.156291	0.123189	0.1729	0.0147828	0.329669	0.0428939	0.177573	0.13824	0.122881	0.433521	0.290182	0.0191622	0.0849739	0.487108	0.175645	0.153719	0.369398	0.000155179
ADAM11	-0.338664	0.000144457	-0.169517	0.106614	-0.157635	0.0269582	-0.374414	0.0167588	-0.262362	0.0299306	-0.120928	0.440864	-0.369778	0.00348571	-0.0715533	0.565885	-0.253947	0.0533359	-0.29883	0.00115336
IGSF11_9279_7_3	-0.326886	0.00015029	-0.114061	0.287746	-0.210487	0.00303156	-0.4255	0.00616641	-0.24367	0.0430194	-0.15562	0.33242	-0.362922	0.00243616	-0.0110738	0.930828	-0.325407	0.0126108	-0.279198	0.00191278
HPGDS	0.328239	0.000154277	0.231794	0.0147338	0.0682328	0.328719	0.21879	0.121021	0.229983	0.0361287	-0.0273938	0.861606	0.370259	0.000767222	0.249822	0.0227155	0.0753182	0.518221	0.300222	0.000866296
TPRKB	-0.351381	0.000156651	-0.653708	9.55711e-11	0.288825	2.27261e-05	-0.718341	1.32975e-05	-0.810863	5.00916e-11	0.0425456	0.737004	-0.444043	0.000383744	-0.560201	7.35943e-06	0.109216	0.323828	-0.254569	0.0138352
CASC4_10613_33_3	-0.339737	0.000158294	-0.143289	0.15795	-0.17892	0.0125723	-0.442877	0.00431322	-0.371189	0.00179955	-0.0449472	0.774741	-0.293107	0.0140293	0.0170494	0.884887	-0.245894	0.0429065	-0.306644	0.0011491
TOPBP1	-0.339605	0.000160673	-0.0618714	0.533641	-0.283063	7.58243e-05	-0.426133	0.0041663	-0.174576	0.140365	-0.234245	0.131166	-0.317898	0.00786418	0.0201511	0.861426	-0.328869	0.00703694	-0.313252	0.0010692
CHGA_11184_51_3	-0.326751	0.000160865	-0.0139283	0.889004	-0.294267	2.15805e-05	-0.475618	0.00241352	-0.136527	0.244989	-0.321051	0.0472833	-0.259151	0.0258987	0.0539266	0.645133	-0.273831	0.0214089	-0.30674	0.000665446
DYNLL2	-0.330919	0.000163511	0.0203661	0.83942	-0.320909	4.3402e-06	-0.207893	0.178766	-0.114176	0.337291	-0.0803941	0.6162	-0.279696	0.0143895	0.109175	0.348824	-0.336112	0.00336986	-0.355976	0.000167911
DNAJB12	-0.337394	0.000163753	-0.0139885	0.887593	-0.292158	2.99103e-05	-0.291392	0.0718254	-0.14217	0.221169	-0.116873	0.464102	-0.325901	0.00797589	0.105982	0.370329	-0.375204	0.00243523	-0.334201	0.000243689
MDH1	-0.325718	0.000166024	0.00428152	0.965756	-0.299815	2.58069e-05	-0.244984	0.0921524	-0.055067	0.633797	-0.197621	0.228883	-0.262031	0.0181195	0.0411285	0.720413	-0.236753	0.0484097	-0.331094	0.000233228
XXYLT1	-0.335836	0.000168548	0.0263675	0.795198	-0.335961	2.10569e-06	-0.203899	0.187406	-0.112575	0.343084	-0.0777941	0.625056	-0.272229	0.0200876	0.137791	0.244667	-0.360003	0.00252155	-0.357815	0.000167234
B4GALT2	-0.331773	0.000170735	-0.101231	0.327395	-0.214421	0.00268977	-0.279738	0.0674384	-0.194932	0.104767	-0.0811244	0.62135	-0.292681	0.0133558	-0.0105659	0.929562	-0.257791	0.0365774	-0.335235	0.00034185
CHRD	-0.332345	0.000171599	0.0312308	0.758677	-0.345893	1.31938e-06	-0.252536	0.0966325	-0.050755	0.669649	-0.179003	0.27352	-0.277493	0.0209408	0.07752	0.509295	-0.324566	0.00909023	-0.347877	0.000143087
NOTCH1	-0.332289	0.000173915	-0.111383	0.27088	-0.213069	0.00256954	-0.291025	0.0572603	-0.234081	0.0491551	-0.0480331	0.764904	-0.33229	0.00617373	-0.0313913	0.788674	-0.24645	0.044125	-0.304564	0.000800588
DPY30	-0.337721	0.000176876	-0.0849734	0.388241	-0.237971	0.000467102	-0.158765	0.341725	-0.198882	0.0906742	0.04676	0.75356	-0.342859	0.00431344	0.00719586	0.952047	-0.30931	0.00568457	-0.356064	0.000291508
PTPRD	-0.325785	0.000178331	0.155182	0.116106	-0.452695	1.1957e-10	-0.223762	0.136658	0.0714172	0.537975	-0.293483	0.064769	-0.295797	0.0124658	0.198365	0.0865245	-0.44461	0.000277858	-0.335634	0.000199794
TKT	-0.323469	0.000179823	-0.0118756	0.904806	-0.315221	6.46585e-06	-0.250522	0.0956429	-0.0247408	0.837204	-0.25274	0.13725	-0.320222	0.00737737	-0.0171602	0.877163	-0.286439	0.0167303	-0.314385	0.000350907
LAYN	-0.329553	0.000179946	-0.0373403	0.691939	-0.267061	9.54695e-05	-0.430026	0.00400102	-0.127507	0.259657	-0.289243	0.052517	-0.362497	0.00182071	-0.00329152	0.97608	-0.29126	0.00964815	-0.276254	0.00340339
LRRN1_11586_2_3	-0.338137	0.00018202	-0.214994	0.0353895	-0.131121	0.0641634	-0.416185	0.0084906	-0.32874	0.00711809	-0.0999667	0.531457	-0.477581	9.49784e-05	-0.138695	0.241624	-0.329291	0.00581513	-0.249042	0.00987157
UBXN4_9970_7_3	0.340407	0.000186256	0.16429	0.0936973	0.170858	0.0173923	0.248175	0.0971162	0.1502	0.169237	0.0943731	0.521684	0.40801	0.00103263	0.194922	0.0962232	0.20643	0.110924	0.322621	0.000577429
TNFSF12	-0.324463	0.000188967	-0.0380585	0.702421	-0.278543	4.57174e-05	-0.340719	0.0294587	-0.217009	0.0647289	-0.107657	0.474526	-0.266992	0.0262383	0.109469	0.354022	-0.341091	0.00406183	-0.322611	0.000467088
TAX1BP1	-0.331797	0.000193033	-0.0436333	0.658379	-0.276765	6.76782e-05	-0.184372	0.250669	-0.198684	0.0850262	0.0292216	0.849334	-0.343333	0.00496593	0.0873425	0.460528	-0.389699	0.00138115	-0.330845	0.000334362
NELL1	-0.331322	0.000200052	-0.336251	0.000666581	-0.00178353	0.979848	-0.407347	0.00994384	-0.403212	0.000487337	0.0113294	0.945599	-0.340834	0.00224988	-0.278388	0.0145935	-0.012815	0.910124	-0.287856	0.00225649
SECTM1	0.324167	0.000200682	0.333738	0.000357738	-0.00902212	0.896249	0.180966	0.20428	0.422461	6.21953e-05	-0.235928	0.12053	0.265278	0.0224074	0.254893	0.0196134	0.00793671	0.948773	0.345947	9.22935e-05
SNCA_8458_111_3	-0.334473	0.000202858	-0.122657	0.212913	-0.195245	0.00564575	-0.190248	0.2384	-0.209162	0.0694113	0.044147	0.783201	-0.240445	0.0457882	-0.0154456	0.896111	-0.202795	0.0986968	-0.374616	5.77193e-05
SERPINC1	0.32681	0.000205868	0.184773	0.0551985	0.131126	0.0688778	0.269071	0.0489131	0.246629	0.026971	-0.00707957	0.965597	0.297834	0.00701418	0.162153	0.126332	0.104703	0.382785	0.317142	0.000536888
ESAM_7841_84_3	-0.32875	0.000207986	-0.00298608	0.975469	-0.294239	1.98398e-05	-0.333295	0.031578	-0.0898947	0.432091	-0.216501	0.150849	-0.311936	0.00811239	0.0466085	0.686523	-0.310437	0.00787006	-0.305759	0.00119527
GPNMB_8240_207_3	0.319784	0.000214009	0.425039	5.39176e-06	-0.120048	0.0859596	0.0250832	0.842603	-0.0304398	0.757866	0.020221	0.881401	1.03803	2.59061e-21	0.797953	1.44868e-14	0.219828	0.0386478	0.10707	0.203603
SPATA31D4	0.343918	0.000216247	0.0794463	0.417515	0.251954	0.000342819	0.218196	0.182449	0.149931	0.192886	-0.0044596	0.975631	0.279423	0.0218097	0.0201749	0.867164	0.242765	0.0415696	0.356492	0.000414076
TXNRD1	-0.329913	0.000220701	-0.170311	0.0840352	-0.153649	0.027921	-0.235023	0.120778	-0.250614	0.0305682	0.00885332	0.955031	-0.39724	0.000900814	-0.104787	0.360136	-0.247708	0.0385126	-0.295759	0.00146003
EFNA2_10801_11_3	-0.313343	0.00022209	0.0447755	0.641519	-0.323213	3.25015e-06	-0.415345	0.00256626	-0.0356439	0.748564	-0.358981	0.0206603	-0.263405	0.0185538	0.0873517	0.425902	-0.291375	0.0147834	-0.27484	0.00180626
CHCHD10	-0.320934	0.000222842	0.0503638	0.605531	-0.328878	1.8776e-06	-0.123033	0.424898	-0.0741094	0.515055	-0.0153453	0.922529	-0.239952	0.0371479	0.147609	0.199798	-0.310663	0.00831575	-0.36166	6.94836e-05
CASP3	-0.340451	0.000223404	-0.289825	0.00331314	-0.0279477	0.700262	-0.163988	0.290015	-0.276716	0.0150912	0.118054	0.451242	-0.213511	0.0766101	-0.270056	0.0209801	0.0769723	0.537931	-0.392068	5.31357e-05
JTB	-0.329702	0.000228573	-0.118915	0.236891	-0.182235	0.00940214	-0.236752	0.124455	-0.298396	0.0133458	0.0962079	0.53924	-0.292783	0.0149916	0.0117465	0.919267	-0.25512	0.0291108	-0.335516	0.000454866
CSRP3	-0.335047	0.000232003	-0.271084	0.00660963	-0.0657873	0.344702	-0.537038	0.00120384	-0.381885	0.00112009	-0.175066	0.249219	-0.394855	0.000994238	-0.206238	0.0814917	-0.160913	0.155871	-0.275277	0.0043789
SHANK3	-0.323247	0.000233147	-0.0652548	0.510811	-0.236863	0.000584474	-0.110311	0.48053	-0.214508	0.0623708	0.114512	0.454251	-0.315041	0.00797225	0.0758967	0.520934	-0.342857	0.00432032	-0.341125	0.000227353
AMIGO2_6914_15_3	-0.317205	0.000234066	-0.197557	0.0376612	-0.0870396	0.208121	-0.432566	0.001795	-0.231307	0.0317087	-0.190913	0.189148	-0.344897	0.00278804	-0.153087	0.170446	-0.154433	0.208627	-0.257004	0.00414378
METTL1	-0.336227	0.000238815	-0.342168	0.00101322	-0.0229601	0.745509	-0.300165	0.072052	-0.41473	0.000993877	0.140971	0.377555	-0.486638	0.000146097	-0.283921	0.0223465	-0.196427	0.109906	-0.273031	0.00499426
S100A11	0.326735	0.000240318	0.115226	0.255708	0.18369	0.0124868	0.310264	0.0346883	0.211444	0.0602792	0.108444	0.514887	0.309516	0.00576609	0.0798857	0.49491	0.188457	0.136441	0.320422	0.000482058
PRRG1_8306_54_3	-0.326455	0.000243383	-0.0497295	0.619519	-0.268769	0.000147604	-0.379898	0.0140207	-0.127347	0.281855	-0.236689	0.136079	-0.351489	0.0033041	0.0226948	0.846073	-0.32344	0.0074838	-0.291445	0.00191886
EDN2	-0.316688	0.000243824	-0.0253686	0.805624	-0.259037	0.000214518	-0.305921	0.04166	-0.115109	0.338628	-0.169558	0.283227	-0.308325	0.00874825	0.00974091	0.934578	-0.287921	0.017175	-0.299297	0.0011884
GPT	-0.308431	0.000244115	-0.0330241	0.723329	-0.266174	6.82659e-05	-0.403817	0.00521897	-0.126954	0.241709	-0.271519	0.0678209	-0.452598	6.95004e-05	0.0335189	0.755761	-0.463155	6.07795e-05	-0.207166	0.0162746
STMN2	-0.319315	0.000245931	0.0119569	0.902554	-0.299157	1.21446e-05	-0.125487	0.405264	-0.0913881	0.427443	-0.0189543	0.900978	-0.279973	0.0158297	0.0710923	0.534758	-0.297194	0.00999085	-0.350552	0.00015119
LSAMP	-0.326209	0.000247038	-0.173615	0.0859976	-0.118945	0.102234	-0.245385	0.0935346	-0.316635	0.00751513	0.0980087	0.553993	-0.409039	0.000607839	-0.0802694	0.485406	-0.265827	0.0346934	-0.25842	0.00441878
CD59_11514_196_3	-0.326897	0.000247064	-0.153427	0.131038	-0.150868	0.0354479	-0.172317	0.238786	-0.356908	0.00288276	0.208747	0.187612	-0.422748	0.000333815	-0.0338119	0.770872	-0.315718	0.00856195	-0.293125	0.00225778
TYRO3_13668_44_3	-0.317854	0.000252047	-0.0952539	0.340012	-0.202121	0.00378953	-0.265256	0.0780669	-0.215989	0.0637134	-0.0347941	0.827389	-0.318386	0.00769941	0.0198285	0.864174	-0.288728	0.0197403	-0.296211	0.000852026
SYT11	-0.321578	0.00025914	-0.070811	0.479799	-0.224095	0.00120418	-0.321933	0.0401088	-0.250965	0.0304995	-0.0515223	0.733366	-0.287229	0.0149577	0.0785822	0.509343	-0.320234	0.00673452	-0.321267	0.000623992
ANAPC10	-0.333639	0.000264745	-0.190167	0.0617557	-0.139205	0.0488953	-0.131524	0.418296	-0.286768	0.01483	0.167242	0.287986	-0.449261	0.000330331	-0.0768466	0.528145	-0.346089	0.00584758	-0.300001	0.00146225
STX1B	-0.32948	0.000264836	-0.0220081	0.822754	-0.27943	6.27709e-05	-0.199898	0.215826	-0.178793	0.125021	0.0124899	0.936471	-0.25776	0.0325364	0.0946265	0.414699	-0.306932	0.00877695	-0.348878	0.000248686
CRYGD	-0.326354	0.000267618	-0.0925106	0.33465	-0.220169	0.00116156	-0.512326	0.0018427	-0.205187	0.077691	-0.280133	0.0735433	-0.249204	0.0284461	0.00895474	0.937465	-0.206309	0.0512228	-0.305276	0.00166926
IL6ST	-0.318479	0.000268341	-0.0349415	0.727251	-0.276881	9.9902e-05	-0.266607	0.0710116	-0.198417	0.084113	-0.0569809	0.72044	-0.341076	0.00336436	0.0743806	0.522604	-0.36625	0.00318865	-0.289195	0.00133103
GLRX2	-0.321334	0.000270044	0.0163546	0.869608	-0.320952	4.15575e-06	-0.0983704	0.524458	-0.114082	0.328217	0.0520229	0.737309	-0.32218	0.00642923	0.123627	0.294857	-0.394175	0.00103907	-0.341231	0.000212065
ERLEC1	-0.312736	0.000277738	0.104037	0.293523	-0.390395	1.6151e-08	-0.210859	0.16199	-0.0513646	0.659258	-0.158814	0.312717	-0.255208	0.0287084	0.201422	0.0770964	-0.404371	0.000528866	-0.334414	0.0002137
KLK13_11152_46_3	0.332245	0.000286307	0.149029	0.112873	0.18488	0.00850207	0.500464	0.00112346	0.214156	0.0516193	0.260122	0.0862948	0.320862	0.00590114	0.0444292	0.685951	0.232468	0.0425055	0.289073	0.00269257
NEO1	-0.324702	0.000292775	-0.0842968	0.395897	-0.228139	0.00137412	-0.367353	0.0169952	-0.249202	0.032424	-0.118611	0.453248	-0.391174	0.00120524	0.0318983	0.782287	-0.35919	0.00332422	-0.264975	0.00425481
C21orf33	-0.329452	0.000294214	-0.293907	0.00405726	-0.0497657	0.482168	-0.464026	0.00398562	-0.507475	3.88707e-05	0.0486178	0.758282	-0.451799	0.000140026	-0.137986	0.244293	-0.273813	0.0153512	-0.235083	0.0174433
SUMO3	-0.32566	0.000296046	-0.0694429	0.477348	-0.224595	0.00137446	-0.0803722	0.598343	-0.166616	0.155687	0.110799	0.483371	-0.293595	0.0127566	-0.00993996	0.930416	-0.223852	0.0538592	-0.354938	0.000207445
FRZB_13740_51_3	0.331713	0.000296133	0.322789	0.00108917	0.0160149	0.824007	0.383902	0.013251	0.337216	0.0051183	0.0439831	0.794286	0.307476	0.00693154	0.319994	0.00436251	-0.0256022	0.818311	0.310639	0.00166245
CREBBP	0.32422	0.000297794	0.256387	0.011555	0.0821436	0.257729	0.299988	0.045431	0.407503	0.000555004	-0.0951028	0.56896	0.386049	0.000547222	0.127036	0.273201	0.238208	0.0466759	0.289081	0.00235152
NRSN1	-0.326638	0.000299081	-0.0281715	0.775567	-0.279049	8.56492e-05	-0.560938	0.000577353	-0.11769	0.304269	-0.421254	0.010209	-0.288461	0.0109384	0.0188113	0.87124	-0.258914	0.0250028	-0.307891	0.00135351
KIAA0319	-0.323619	0.000312252	-0.210072	0.039449	-0.10846	0.132552	-0.542128	0.000287272	-0.281275	0.0152892	-0.247798	0.112333	-0.380301	0.00186297	-0.166678	0.163561	-0.163315	0.206198	-0.254105	0.00579146
FAM171A1	-0.306391	0.000317503	-0.184539	0.0842847	-0.105266	0.14102	-0.328154	0.0285977	-0.331893	0.00546108	0.00213647	0.989252	-0.342607	0.00333846	-0.044874	0.719131	-0.26966	0.0360194	-0.264838	0.00317047
PTPRS	-0.306051	0.000320363	-0.187726	0.0527581	-0.119358	0.0782583	-0.395834	0.00707849	-0.308648	0.0096795	-0.0813757	0.618038	-0.193665	0.0939907	-0.121161	0.264411	-0.0460195	0.684308	-0.316276	0.00038212
HMGN1	0.324628	0.000323525	0.173038	0.0832049	0.130431	0.0717957	0.49074	0.00132471	0.323633	0.00542193	0.172746	0.294692	0.407788	0.000907323	0.0969841	0.39283	0.248135	0.0509048	0.246282	0.00667224
CTSC_13730_18_3	0.330376	0.000325241	0.129311	0.184703	0.192154	0.00654359	0.132654	0.40514	0.223117	0.0557796	-0.0950013	0.546454	0.330147	0.00723432	0.0429458	0.702125	0.321398	0.00606438	0.327836	0.000621854
IGFL1	0.307826	0.000327476	0.32194	0.00218998	-0.0215825	0.760897	0.224788	0.136253	0.387613	0.00197033	-0.189654	0.273176	0.262027	0.0216873	0.246242	0.0373749	-0.00666311	0.95595	0.306101	0.00062728
NAPA	-0.320343	0.000330511	-0.0989958	0.319327	-0.194387	0.00604324	-0.0643856	0.670928	-0.238571	0.0424106	0.164142	0.310767	-0.131223	0.227811	0.0321851	0.777051	-0.125756	0.252272	-0.418081	1.63081e-05
SIGLEC12_8352_26_3	-0.316442	0.000331219	0.0202493	0.84526	-0.321061	3.66051e-06	-0.293959	0.0792944	-0.0370412	0.763326	-0.254548	0.122122	-0.273658	0.0190021	0.0365249	0.7646	-0.291062	0.00995837	-0.325169	0.000646495
CXCL8	0.31901	0.000337501	0.240737	0.0165046	0.0741326	0.308847	0.431634	0.00285711	0.30522	0.0067663	0.146539	0.357591	0.312881	0.00615701	0.155103	0.168504	0.147774	0.22896	0.267521	0.00361851
CST3	-0.320046	0.000337911	-0.0534471	0.577738	-0.26168	0.000214603	-0.214165	0.132063	-0.140456	0.230912	-0.057264	0.72089	-0.226112	0.0502868	-0.00243505	0.981859	-0.210969	0.0635996	-0.348089	0.000244448
FAM189A2_5699_19_3	-0.323437	0.000343143	-0.233284	0.020887	-0.0860329	0.229168	-0.310796	0.0557269	-0.317081	0.00656717	0.0300943	0.855209	-0.30187	0.00897849	-0.15899	0.181374	-0.0869942	0.466902	-0.306234	0.00123503
STAP1	0.319729	0.00034526	0.0895908	0.36002	0.237725	0.000655184	0.199592	0.180523	0.232209	0.0468514	-0.0380896	0.800874	0.232014	0.0465344	-0.0226813	0.843198	0.237886	0.0385825	0.362575	0.000195414
GDI2	-0.316723	0.000349511	-0.184292	0.0568933	-0.124221	0.0743414	0.0189207	0.900787	-0.213478	0.0582525	0.206326	0.18549	-0.310373	0.00791443	-0.136647	0.231716	-0.150282	0.209419	-0.349593	0.000128228
CHFR	0.307888	0.000356417	0.46671	2.35016e-06	-0.155436	0.0280788	0.50601	0.000600474	0.556871	5.77885e-07	-0.0247515	0.878398	0.559611	4.67452e-07	0.369225	0.00130685	0.158797	0.197926	0.177788	0.0457948
CD209	-0.321606	0.00035861	-0.10086	0.301277	-0.207585	0.00290149	-0.239719	0.125226	-0.157731	0.173136	-0.0580973	0.709855	-0.459744	0.000206501	-0.0598356	0.599014	-0.372397	0.00203556	-0.269616	0.00390493
STX8	-0.312361	0.000359086	-0.000684064	0.994474	-0.280285	5.10156e-05	-0.191304	0.217622	-0.17254	0.138655	0.00567815	0.971617	-0.247318	0.0316811	0.124093	0.279114	-0.311578	0.00676599	-0.338751	0.000261724
IGSF3	-0.307724	0.000359895	-0.109192	0.287427	-0.191027	0.00801377	-0.336983	0.0201567	-0.192175	0.0980036	-0.147551	0.375455	-0.286217	0.0148858	-0.0479759	0.683448	-0.200892	0.123568	-0.285299	0.000995948
NELL2	0.311214	0.000363689	0.0525765	0.589136	0.243864	0.000491141	0.308563	0.0380887	0.124113	0.275934	0.184772	0.24243	0.346661	0.00189188	-0.0112353	0.919714	0.34915	0.00222568	0.288037	0.00221282
RNPC3	-0.339172	0.000365424	-0.29225	0.0044861	-0.0631507	0.368373	-0.363251	0.0408041	-0.304984	0.0143229	-0.0415478	0.793606	-0.593755	3.31632e-06	-0.249279	0.0477694	-0.332201	0.0040773	-0.227713	0.0250755
CASC4_8838_10_3	-0.323918	0.000368351	-0.1057	0.286468	-0.200689	0.00482821	-0.353848	0.0218817	-0.310721	0.00787904	-0.0119728	0.937503	-0.278639	0.022087	0.0525001	0.650354	-0.276032	0.0225523	-0.304415	0.00144181
SLITRK5	-0.31163	0.000370448	0.0418712	0.673526	-0.334523	1.51336e-06	-0.249824	0.109227	-0.065084	0.573107	-0.174597	0.263133	-0.291476	0.0145825	0.123842	0.295124	-0.371551	0.00237451	-0.315347	0.000564894
TRABD2A	-0.313851	0.000376229	-0.105056	0.308301	-0.162961	0.0228437	-0.326176	0.0282638	-0.176859	0.1356	-0.111962	0.477761	-0.220897	0.0621708	-0.063968	0.592995	-0.104062	0.408854	-0.321277	0.000595372
NRP1_5542_22_2	-0.323516	0.000377912	-0.185154	0.0546092	-0.147863	0.0358707	-0.440293	0.00461026	-0.27643	0.0172656	-0.134258	0.377837	-0.374249	0.00166218	-0.123114	0.272361	-0.220572	0.0533286	-0.257139	0.00802297
LMAN2_9468_8_3	-0.312996	0.000384488	-0.112688	0.263278	-0.174572	0.0124471	-0.422181	0.00580558	-0.243498	0.0425488	-0.152703	0.337729	-0.313592	0.00821065	-0.00586796	0.95967	-0.26733	0.0239589	-0.258817	0.00527663
BIN1	-0.335315	0.000387271	-0.217375	0.0373036	-0.107751	0.147184	-0.432797	0.00725021	-0.21706	0.078213	-0.19864	0.223005	-0.348311	0.005179	-0.174427	0.158229	-0.137971	0.27598	-0.303203	0.00285844
MAN1A2	-0.313791	0.00039252	-0.0679168	0.505183	-0.214139	0.00334114	-0.221717	0.136182	-0.223375	0.051449	0.0266307	0.871227	-0.311211	0.00619602	0.0698393	0.555447	-0.318806	0.0119341	-0.287412	0.00174865
SUMO2	-0.325806	0.000394805	-0.158521	0.100024	-0.147156	0.0373468	-0.138736	0.366971	-0.249752	0.029553	0.124559	0.418068	-0.348382	0.00359275	-0.0884305	0.436755	-0.204852	0.0813005	-0.329413	0.000723747
PLOD3	0.31	0.000395498	0.0701424	0.475563	0.216248	0.00214715	0.253153	0.0900962	0.131485	0.246989	0.0856447	0.591237	0.186376	0.0946436	0.0268926	0.814284	0.1432	0.223155	0.336279	0.000320757
KCNE2	0.321349	0.000400804	0.235637	0.0199772	0.101828	0.162345	0.385095	0.0122234	0.336441	0.00550285	0.0499762	0.768241	0.238715	0.0504202	0.0667228	0.552178	0.198887	0.106446	0.31853	0.000576429
FAM163B	-0.315345	0.00041354	0.0742712	0.460128	-0.363803	2.77415e-07	-0.356741	0.0204393	-0.053265	0.659236	-0.271675	0.093112	-0.255846	0.0350674	0.187961	0.105389	-0.404472	0.000787244	-0.311475	0.000970473
THPO_8059_1_3	-0.317206	0.000419184	-0.0888833	0.392107	-0.217354	0.0021207	-0.3412	0.0317766	-0.223302	0.0618016	-0.122086	0.436879	-0.300146	0.0162155	0.0312403	0.799955	-0.284226	0.0251116	-0.314683	0.000817366
ADAM22	-0.311692	0.000419459	-0.152122	0.136129	-0.137781	0.0586564	-0.272029	0.0681927	-0.30059	0.0105451	0.0503268	0.766294	-0.380274	0.00137471	-0.016637	0.886179	-0.306434	0.0172902	-0.257166	0.00403433
AP1G2	-0.335003	0.000420206	-0.258345	0.0179768	-0.104089	0.149594	-0.327833	0.0599256	-0.319329	0.0163988	-0.0189988	0.909825	-0.505231	5.57589e-05	-0.224469	0.0801729	-0.299891	0.0101497	-0.260174	0.0129233
LRP8	-0.311904	0.000425791	-0.062959	0.529262	-0.235034	0.000892788	-0.203112	0.179764	-0.214878	0.0717661	0.0341498	0.831521	-0.366563	0.00225207	0.040821	0.7223	-0.372087	0.00200482	-0.27786	0.00274644
UFC1	-0.293076	0.000426256	-0.0410752	0.657322	-0.231038	0.000473627	-0.10486	0.447458	-0.138994	0.202154	0.0334731	0.817508	-0.198999	0.0608062	0.0331636	0.758894	-0.20139	0.0638174	-0.35336	0.000100688
KAZALD1	-0.327521	0.000430493	-0.216693	0.0268592	-0.150544	0.0350807	-0.35372	0.0263287	-0.256561	0.0241221	-0.120975	0.406907	-0.319683	0.0111203	-0.229786	0.0513859	-0.140355	0.256453	-0.316421	0.00113726
NLGN2_9027_10_3	-0.314302	0.00044306	0.0667774	0.512618	-0.35699	4.083e-07	-0.385422	0.0175503	-0.0162486	0.890819	-0.339713	0.0299464	-0.296133	0.014049	0.0945994	0.434624	-0.345601	0.00398225	-0.289788	0.00236717
TFPI	0.307454	0.000445851	0.18343	0.0622284	0.127544	0.0695288	0.232441	0.130441	0.112557	0.326418	0.120997	0.472063	0.352713	0.00126092	0.273106	0.0152742	0.0693159	0.538993	0.302655	0.00117378
ANGPT2_13660_76_3	-0.306714	0.000449879	-0.036941	0.70731	-0.261963	0.000164978	-0.156053	0.304537	-0.0509606	0.651708	-0.100929	0.507845	-0.370474	0.00199446	-0.0491108	0.675821	-0.288812	0.0198074	-0.295053	0.00118507
CCK	-0.311046	0.000449998	0.175626	0.0662185	-0.467342	1.78414e-11	-0.368415	0.0186618	0.0951984	0.403419	-0.435861	0.00613015	-0.29061	0.0136085	0.235492	0.036375	-0.500784	1.97022e-05	-0.296437	0.00136388
HYAL1	0.311911	0.000461851	0.0931737	0.349278	0.223974	0.0016943	0.243559	0.110151	0.0713531	0.530664	0.18556	0.245143	0.365477	0.00145459	0.123772	0.290617	0.227034	0.0626245	0.279133	0.00302209
RAB31	-0.310631	0.00046344	0.151559	0.117167	-0.45633	8.34972e-11	-0.0186634	0.903679	0.0820177	0.468042	-0.108537	0.494991	0.0150743	0.889649	0.255618	0.0235969	-0.229373	0.0378395	-0.470868	3.4623e-07
RAD23B	-0.302193	0.000473326	-0.0537067	0.587062	-0.225189	0.000895077	-0.0124178	0.937709	-0.153964	0.187808	0.160795	0.30181	-0.299859	0.0114249	0.0465197	0.694101	-0.296576	0.0118866	-0.336553	0.000210718
PDIA4_7146_5_3	-0.3255	0.000473596	-0.185775	0.0637196	-0.0807477	0.267972	-0.326856	0.0360017	-0.242222	0.0301223	-0.0219767	0.886236	-0.248348	0.0407296	-0.125884	0.298678	-0.103233	0.421341	-0.33125	0.0007129
TACSTD2_2619_72_2	-0.33194	0.000475374	-0.402669	7.84411e-05	0.0278212	0.700668	-0.337241	0.0282231	-0.303928	0.0120525	-0.0452177	0.761397	-0.58266	8.0982e-06	-0.463326	0.000111654	-0.187565	0.130409	-0.213457	0.0327356
CA4_3177_49_2	-0.308619	0.000482068	-0.256985	0.011809	-0.0189455	0.790104	-0.294399	0.0460147	-0.389687	0.00146784	0.119402	0.464024	-0.363896	0.00216454	-0.151669	0.188815	-0.152034	0.203478	-0.259437	0.00592025
NPPB_10387_1_3	0.308906	0.000487853	0.101057	0.307467	0.198973	0.00577839	0.260929	0.0748866	0.189244	0.0885667	0.078996	0.620738	0.297503	0.00997172	0.032333	0.781169	0.249756	0.050279	0.301609	0.0010609
CCL15_14109_15_3	0.2898	0.00049176	0.363199	4.73912e-05	-0.0790113	0.232014	0.367818	0.00514152	0.385538	0.000253727	-0.0233153	0.872946	0.301429	0.004701	0.360405	0.000339445	-0.0683029	0.529492	0.242823	0.00523703
ARRDC3	0.309296	0.000495573	0.169531	0.0799681	0.126735	0.0827013	0.496456	0.00050733	0.224657	0.0513323	0.245332	0.160038	0.356133	0.00219573	0.123758	0.242933	0.181604	0.147599	0.234171	0.00831509
IGFBP2_2570_72_5	0.310954	0.000505726	0.461459	1.86681e-06	-0.15412	0.0327617	0.348171	0.0117202	0.533698	2.28706e-06	-0.153374	0.329942	0.190755	0.107135	0.399017	0.000283747	-0.254064	0.0443612	0.342315	0.000168319
GNS_8314_71_3	0.313109	0.000508956	0.272143	0.00471153	0.0196615	0.782453	0.262138	0.0717721	0.218161	0.0606509	0.0209182	0.899273	0.435264	0.000200875	0.304211	0.00443114	0.10584	0.361154	0.267408	0.00442073
FSTL4	-0.301317	0.000511119	0.0151958	0.881245	-0.292401	4.11483e-05	-0.333789	0.0216705	-0.10657	0.356521	-0.236708	0.135034	-0.269316	0.0232394	0.132032	0.267026	-0.338735	0.00857896	-0.27201	0.0020164
UBB_6651_74_3	-0.306438	0.00051171	0.124343	0.187904	-0.403962	6.6705e-09	-0.242912	0.0873748	0.0389012	0.734629	-0.261888	0.0938681	-0.310928	0.00623437	0.15633	0.142482	-0.404502	0.000309516	-0.292086	0.00172615
PTGFRN	-0.289159	0.000514463	-0.0931539	0.353357	-0.194716	0.00415141	-0.406857	0.00506534	-0.145687	0.204159	-0.27879	0.0642966	-0.203835	0.0694759	-0.0504533	0.670658	-0.157497	0.18903	-0.278313	0.00175651
NDRG4	-0.309181	0.000524847	-0.0964566	0.344901	-0.177068	0.0119225	-0.348879	0.0271864	-0.287671	0.0161818	-0.0360387	0.816403	-0.274216	0.0252059	0.0533726	0.657827	-0.259983	0.0343855	-0.280407	0.00247106
ACE	-0.305807	0.00052917	-0.0743354	0.467966	-0.233592	0.000716636	-0.145901	0.352228	-0.065602	0.598144	-0.0695228	0.662193	-0.2346	0.0554447	-0.0757918	0.512742	-0.150084	0.188289	-0.34124	0.000290906
ICOS_14084_191_3	0.299316	0.000529272	0.0309922	0.757598	0.254759	0.000317377	-0.063883	0.666364	0.193076	0.106207	-0.256605	0.129168	0.258747	0.0208543	-0.110199	0.326841	0.351195	0.00251675	0.34594	0.000162818
ADM_7922_5_3	-0.291147	0.000531529	0.086935	0.343068	-0.356393	7.28295e-08	-0.347386	0.0175529	0.00634064	0.952479	-0.314614	0.0298411	-0.18661	0.0988734	0.122015	0.258465	-0.270806	0.0175496	-0.305638	0.000480673
UBE2N	-0.296332	0.00053733	-0.13368	0.177255	-0.138904	0.044835	-0.0391678	0.790448	-0.206727	0.070096	0.139974	0.375038	-0.217349	0.0528379	-0.0703293	0.545554	-0.107426	0.368722	-0.355562	8.53819e-05
UCMA	-0.301487	0.000567872	-0.129915	0.178654	-0.131329	0.0591326	-0.369857	0.0120329	-0.268391	0.0173102	-0.0672497	0.667234	-0.345582	0.00248689	-0.0155636	0.88879	-0.265394	0.023564	-0.262077	0.00431243
LEP_8484_24_3	0.26463	0.000573908	0.337298	0.000167261	-0.06216	0.320264	0.253826	0.0434224	0.391532	0.000136907	-0.135438	0.317085	0.356237	0.000630093	0.297417	0.00409911	0.0606638	0.579355	0.236107	0.00330981
CAMK1D	-0.308105	0.00057797	-0.0207535	0.835313	-0.305358	1.40645e-05	-0.224691	0.167724	-0.120958	0.290583	-0.114043	0.468318	-0.350144	0.00334824	0.0682836	0.571987	-0.394703	0.00120526	-0.304289	0.0012672
LINGO3	-0.286383	0.000580008	0.0346031	0.725584	-0.301634	1.70418e-05	-0.189219	0.175442	-0.083561	0.448308	-0.118604	0.464134	-0.107657	0.315703	0.145152	0.196981	-0.219685	0.0710794	-0.333349	8.15451e-05
S100A7_5921_58_3	-0.316537	0.000583223	-0.40357	7.86025e-05	0.055854	0.444168	-0.388673	0.0101448	-0.491404	7.3823e-05	0.139124	0.39634	-0.47501	0.000160838	-0.321994	0.00439261	-0.135069	0.266207	-0.231443	0.0142582
FCER1A	0.301777	0.000586424	0.153148	0.102026	0.12349	0.0818383	0.234032	0.0989446	0.194971	0.0621268	0.0222827	0.885618	0.183624	0.0874585	0.152726	0.169147	0.0135903	0.909616	0.333886	0.000278486
RNASE1	-0.298395	0.000591635	0.0137817	0.891237	-0.289105	2.44647e-05	-0.261715	0.0926116	-0.0529347	0.645364	-0.183755	0.212016	-0.355304	0.00396863	0.0574431	0.639859	-0.353466	0.00530627	-0.277764	0.00211936
AMIGO2_14134_49_3	-0.293725	0.000596612	-0.073609	0.44262	-0.197748	0.00431209	-0.420174	0.00284935	-0.169628	0.120004	-0.248241	0.103679	-0.28225	0.0140412	0.00780465	0.944376	-0.242424	0.051122	-0.255265	0.0035807
LYVE1	-0.306026	0.000618201	-0.354961	0.000137272	0.0437733	0.538409	-0.309426	0.028062	-0.368538	0.000558312	0.0689417	0.658062	-0.316686	0.00338314	-0.382081	0.000417213	0.0572095	0.622141	-0.274776	0.00361228
CD200	-0.297716	0.000619264	0.0486754	0.611513	-0.329654	3.18921e-06	-0.347933	0.0130362	-0.0411755	0.712974	-0.309271	0.053561	-0.272604	0.0166694	0.113413	0.297634	-0.350634	0.00388254	-0.285077	0.00158815
KIRREL2_7958_15_3	-0.289102	0.000627612	-0.342939	0.000314539	0.058777	0.383759	-0.379698	0.0113778	-0.319217	0.00564985	-0.0507047	0.754391	-0.306905	0.00706529	-0.351806	0.00124951	0.0618705	0.584698	-0.251648	0.00372058
ASIP	0.299492	0.000629812	0.337928	0.000311113	-0.025443	0.719606	0.304346	0.0212128	0.379824	0.000687159	-0.0698628	0.660639	0.290373	0.00476133	0.306487	0.00305932	-0.0448721	0.681807	0.288904	0.00226197
SFRP1_14042_11_3	-0.297213	0.000631778	-0.0103765	0.915116	-0.291534	3.51384e-05	-0.0177029	0.902939	-0.239771	0.0337822	0.200545	0.213134	-0.276576	0.0138729	0.190982	0.0829373	-0.422008	0.000335622	-0.343519	0.000162615
TBX3	-0.321518	0.000637109	-0.564535	1.14054e-08	0.238935	0.000778573	-0.564968	0.000569476	-0.629119	6.20026e-08	0.0722075	0.610297	-0.573876	7.62999e-06	-0.47684	7.46744e-05	-0.0616547	0.61088	-0.169557	0.083363
FCN2_13717_15_3	0.317222	0.000638143	0.301242	0.00122692	0.00927883	0.896945	0.583926	0.000145345	0.243282	0.0274065	0.334523	0.0308281	0.483159	4.54642e-05	0.355391	0.00101385	0.114165	0.321137	0.182596	0.057652
IL27RA	-0.302586	0.000641412	-0.183584	0.0751257	-0.138826	0.0536127	-0.287524	0.0602292	-0.262627	0.0283061	-0.00624434	0.969488	-0.240921	0.0390297	-0.119276	0.323699	-0.15015	0.227066	-0.31527	0.000820864
CRK	-0.291021	0.000647781	-0.135932	0.13391	-0.129965	0.0492644	-0.111312	0.420312	-0.226797	0.0344576	0.126268	0.361432	-0.241072	0.0278072	-0.0701352	0.513492	-0.119345	0.275119	-0.325582	0.000469936
CYB5D2	-0.296897	0.000657864	-0.0386841	0.705321	-0.222011	0.00211583	-0.250329	0.0885548	-0.190386	0.0885542	-0.0302387	0.842525	-0.27419	0.0194331	0.101909	0.40742	-0.316559	0.017017	-0.289494	0.00159153
SERPINA3	0.291859	0.000660024	0.306932	0.00117944	-0.0131881	0.848313	0.323	0.019415	0.375761	0.00104976	-0.0482783	0.765613	0.327271	0.00239955	0.244844	0.0169549	0.0624237	0.563781	0.245027	0.00696742
CXADR_11204_80_3	-0.303279	0.000666142	0.0433278	0.667067	-0.30996	9.82027e-06	-0.285403	0.0685252	-0.0183347	0.87921	-0.243046	0.122778	-0.186951	0.116764	0.0894034	0.448794	-0.239343	0.039275	-0.330758	0.000558557
PTHLH	-0.306204	0.000674283	0.163067	0.091522	-0.450968	4.94237e-10	-0.112043	0.456304	0.058902	0.600696	-0.17307	0.302646	-0.17685	0.118486	0.259999	0.0183589	-0.41128	0.000563901	-0.38019	4.45382e-05
XPNPEP1	-0.309827	0.000675884	-0.238219	0.0182348	-0.0699465	0.331015	-0.256336	0.110237	-0.379706	0.00139621	0.104643	0.524216	-0.515198	1.57001e-05	-0.10237	0.378831	-0.408229	0.000597139	-0.21561	0.0235307
CPVL	-0.307269	0.000677284	-0.160323	0.112195	-0.131976	0.0615171	-0.347095	0.0263928	-0.231756	0.0550704	-0.0855603	0.586097	-0.353478	0.00364815	-0.0963898	0.416347	-0.22463	0.0610158	-0.249268	0.00946915
NBR1_7696_104_3	-0.299779	0.000677602	-0.0139813	0.885934	-0.250191	0.00032191	-0.242781	0.101284	-0.125049	0.286091	-0.0969638	0.538852	-0.260517	0.0218186	0.0653236	0.555577	-0.259078	0.0208317	-0.307112	0.00110101
IFNAR1_9183_7_3	-0.301616	0.000684755	-0.17034	0.0900227	-0.123252	0.0862352	-0.344302	0.0197656	-0.367361	0.00107794	0.0464935	0.76322	-0.304315	0.0101925	0.00179565	0.987805	-0.259025	0.0415789	-0.2692	0.00347156
OMD_5358_3_3	0.297842	0.000692042	0.244297	0.0122432	0.0556452	0.424528	0.220627	0.131578	0.302861	0.0101429	-0.052692	0.74432	0.325539	0.00555077	0.207483	0.0606723	0.109471	0.351122	0.259005	0.00440165
ENO2_10339_48_3	-0.296287	0.000697156	0.126806	0.193212	-0.401758	1.86867e-08	-0.065314	0.640488	-0.00489455	0.966473	-0.0679856	0.681547	-0.16135	0.139649	0.224177	0.0377838	-0.357449	0.00182505	-0.355548	0.000107118
DSCAM	-0.301445	0.000700646	-0.0191864	0.8486	-0.260969	0.000242699	-0.30061	0.0382061	-0.206516	0.0832689	-0.0904677	0.562612	-0.262717	0.0300253	0.136375	0.231935	-0.360654	0.00309355	-0.289724	0.00192854
MFF	0.296551	0.00070265	0.0891837	0.38317	0.202102	0.00470611	0.122226	0.404164	0.208386	0.0709498	-0.0929999	0.552214	0.283533	0.011346	-0.00824736	0.945049	0.249812	0.0417855	0.33327	0.000441607
VIT_9627_15_3	0.285742	0.000714328	0.198635	0.0274937	0.0717131	0.293274	0.290826	0.0251855	0.201057	0.0552472	0.0868185	0.572146	0.488278	3.01089e-06	0.214051	0.0323503	0.219536	0.0449816	0.198816	0.0253599
TMEM230	-0.292466	0.0007219	-0.161312	0.100331	-0.124557	0.0706661	-0.271653	0.0688233	-0.263626	0.0228831	-0.00990058	0.94835	-0.239958	0.0315819	-0.129737	0.252437	-0.0959338	0.386228	-0.305805	0.00126207
ESD	-0.323899	0.000734885	-0.189557	0.0436559	-0.139204	0.0518143	-0.470677	0.00356169	-0.184287	0.10135	-0.275215	0.0677308	-0.389576	0.00118233	-0.165711	0.141385	-0.214238	0.058946	-0.239526	0.0203008
DLG4	-0.292613	0.000735673	-0.0569039	0.571938	-0.215547	0.00167723	-0.258942	0.0955276	-0.216618	0.0657072	-0.0498223	0.749874	-0.330412	0.00679884	0.0826501	0.485269	-0.356697	0.00379837	-0.260295	0.00383547
PTEN	-0.322196	0.000745451	-0.380635	0.000333965	0.0342566	0.615014	-0.375911	0.040195	-0.426681	0.00121294	0.0611845	0.689287	-0.518705	9.12644e-05	-0.329942	0.0111445	-0.177199	0.112778	-0.235013	0.0245883
EFNA5	-0.286907	0.000750703	0.0857228	0.376219	-0.344582	6.07861e-07	-0.285086	0.0458727	0.0223909	0.842045	-0.300382	0.0503668	-0.243165	0.0343643	0.117909	0.296265	-0.313885	0.00958953	-0.26365	0.00276887
CD55	-0.300872	0.000764961	-0.0908691	0.365652	-0.201828	0.00459973	-0.201401	0.170694	-0.250394	0.0343583	0.0525604	0.737196	-0.399971	0.000899969	-0.00515426	0.964313	-0.348069	0.00434975	-0.25948	0.00561809
WFDC13	0.2947	0.000768803	-0.0648072	0.521131	0.357895	4.74636e-07	0.0462977	0.750118	0.0473347	0.69316	-0.0515154	0.73859	0.275418	0.0192093	-0.150247	0.195813	0.420999	0.000504384	0.335954	0.000295763
MGAT4B	-0.298245	0.000774855	0.0172075	0.868679	-0.286971	6.28153e-05	-0.228254	0.128896	-0.147303	0.210551	-0.0629928	0.680798	-0.0407249	0.714714	0.198386	0.101317	-0.200035	0.0891394	-0.3829	7.74513e-05
PPIA_5247_17_4	-0.288722	0.000791048	-0.203906	0.0305417	-0.0652173	0.326982	0.0110055	0.937925	-0.21936	0.051253	0.226339	0.109588	-0.271641	0.0177697	-0.189472	0.0897375	-0.0462679	0.681185	-0.336703	0.000338056
TSG101	-0.297824	0.000795155	0.0188031	0.848271	-0.294628	1.77512e-05	-0.240318	0.123774	-0.115103	0.336936	-0.126938	0.415373	-0.113005	0.318762	0.138941	0.220486	-0.225241	0.032206	-0.358527	0.000243731
SOCS3	0.292342	0.000796505	0.428721	1.43085e-05	-0.129694	0.0713431	0.587791	2.80264e-05	0.463244	4.55665e-05	0.164338	0.318339	0.507195	1.64012e-05	0.427841	9.68394e-05	0.0622953	0.622288	0.149973	0.0782123
MFGE8	-0.286925	0.000803403	-0.0592799	0.571604	-0.186143	0.00944164	-0.245835	0.109384	-0.20292	0.0908308	0.00543664	0.975336	-0.207397	0.0566006	0.0312033	0.792262	-0.180613	0.132194	-0.3106	0.000599101
NRP1_3214_3_2	-0.296762	0.000803766	0.0358519	0.719671	-0.323055	2.54641e-06	-0.320441	0.04519	-0.0142383	0.90342	-0.308164	0.038191	-0.273828	0.0226257	0.0614325	0.610957	-0.315107	0.00732878	-0.290506	0.0024974
BCHE	-0.287307	0.00080487	-0.172352	0.0752586	-0.111642	0.106785	-0.435457	0.00278726	-0.201189	0.0859662	-0.244906	0.142151	-0.164957	0.149845	-0.177442	0.0975801	0.0207422	0.857401	-0.284252	0.0011734
TCN1	0.299307	0.000816091	0.252344	0.00659708	0.0506308	0.469423	0.369802	0.0132656	0.29457	0.00843751	0.0517918	0.746389	0.237163	0.0398141	0.223781	0.0354236	0.0203962	0.859729	0.288986	0.00181335
FOXJ2	0.308219	0.000816402	0.374252	0.000256979	-0.040613	0.579862	0.445726	0.00637782	0.407032	0.00078644	0.0476797	0.76973	0.509916	4.15186e-05	0.389683	0.00127024	0.128283	0.310504	0.199591	0.0396386
ALDOA	-0.290047	0.000820368	-0.0273888	0.781997	-0.235447	0.000857654	-0.144668	0.317065	-0.151999	0.193133	0.0138235	0.932979	-0.280701	0.0122105	0.0561006	0.615069	-0.278056	0.0175983	-0.299925	0.00101609
HAPLN1	-0.301824	0.000841967	-0.0308108	0.754585	-0.244026	0.000690207	-0.150173	0.293526	-0.0193471	0.86777	-0.101353	0.52684	-0.235966	0.0491522	-0.0398564	0.721942	-0.170311	0.165634	-0.33524	0.000362194
MUC15	0.294224	0.000854115	0.0676936	0.482337	0.212784	0.00252936	0.0634898	0.666617	0.173986	0.13416	-0.138988	0.40248	0.247267	0.0328203	-0.0335685	0.754534	0.268137	0.0224853	0.324668	0.000392595
IL13_14085_28_3	-0.303704	0.000865383	-0.679618	2.88244e-11	0.342066	9.4961e-07	-0.495368	0.00283435	-0.71078	5.34402e-09	0.195866	0.197213	-0.592533	2.38428e-06	-0.648222	2.24804e-07	0.0336416	0.778423	-0.138795	0.143568
RBFOX2	-0.289055	0.000874538	-0.0955917	0.335181	-0.192947	0.00510569	0.152856	0.311404	-0.203305	0.0772482	0.347976	0.0259175	-0.279343	0.0137417	0.0209654	0.858538	-0.255202	0.0281642	-0.34829	0.000158175
ISLR2_13124_20_3	-0.293057	0.000876144	0.119228	0.217887	-0.390396	2.00821e-08	-0.293724	0.0611219	0.0161647	0.887276	-0.293727	0.0640738	-0.229883	0.0478956	0.204304	0.0738866	-0.396899	0.000724556	-0.308348	0.000839255
PRTN3_3514_49_2	0.318704	0.000876146	0.088574	0.36401	0.236941	0.00117369	0.614582	0.000307096	0.243454	0.032344	0.386659	0.0257795	0.212202	0.077765	-0.0129434	0.909377	0.208167	0.0867814	0.296076	0.00183147
NRXN3_9799_3_3	0.292272	0.000890771	0.199186	0.0611971	0.0809314	0.265119	0.192426	0.215078	0.271908	0.0320638	-0.107208	0.551377	0.250798	0.0318164	0.11928	0.312568	0.137758	0.259018	0.304633	0.000878003
PLAU	-0.304905	0.000891114	-0.0518137	0.604052	-0.297063	3.72021e-05	-0.133919	0.411569	-0.0840897	0.480015	-0.0705704	0.674281	-0.281015	0.0214436	-0.0476215	0.678148	-0.288535	0.0161203	-0.327934	0.00047376
CXCL10_4141_79_1	0.294733	0.000893756	0.395334	6.97963e-05	-0.0969828	0.17735	0.228058	0.114073	0.367561	0.000729508	-0.106525	0.481908	0.391018	0.000655452	0.423252	0.000359131	-0.0455299	0.720574	0.253886	0.00627034
KLRG1	0.299459	0.000913002	0.229317	0.019817	0.0625286	0.402871	0.405933	0.00359994	0.24577	0.0294966	0.149153	0.363498	0.257807	0.0290211	0.228687	0.0396098	0.0258903	0.841501	0.26693	0.00390999
COTL1	-0.312427	0.000919431	-0.17534	0.0785997	-0.14945	0.0339153	-0.197783	0.234775	-0.250422	0.0431361	0.0729963	0.649098	-0.371739	0.00305165	-0.0920904	0.430637	-0.276269	0.0156342	-0.280497	0.00513416
NTNG1	-0.281271	0.000921881	0.0660647	0.496348	-0.329617	2.59072e-06	-0.315602	0.0204911	-0.0161612	0.883876	-0.295635	0.0547628	-0.221166	0.0464959	0.126927	0.25684	-0.312663	0.010379	-0.276738	0.00182798
GDF11_2765_4_3	-0.299878	0.000927681	-0.128806	0.204167	-0.161777	0.0248223	-0.198694	0.185276	-0.29749	0.0132032	0.120424	0.440157	-0.359361	0.00353281	-0.00747516	0.949457	-0.313106	0.0123463	-0.256247	0.00695443
SLC35G2	0.29217	0.00092879	0.128753	0.162656	0.138374	0.0551931	0.159625	0.245957	0.202782	0.0486162	-0.0829952	0.596756	0.227862	0.0375811	0.0231265	0.825333	0.157274	0.196804	0.300326	0.000834843
CKS1B	0.295342	0.000932771	0.0665978	0.50551	0.236115	0.00105589	0.281686	0.0604755	0.105834	0.342434	0.184992	0.222255	0.391091	0.000804454	0.0332458	0.782421	0.356444	0.00536403	0.241605	0.0101655
GOLM1_8798_29_3	0.296959	0.000943578	0.195533	0.0511607	0.100679	0.169367	0.352887	0.0194346	0.367301	0.00125202	-0.000336951	0.998309	0.258676	0.0227758	0.0607183	0.604117	0.151377	0.221328	0.299151	0.00158699
TRIB2	-0.296448	0.000954252	-0.122273	0.231062	-0.173393	0.0162849	-0.359476	0.0175454	-0.245156	0.0346732	-0.1228	0.422664	-0.30965	0.0100217	-0.0368666	0.760895	-0.252097	0.0478881	-0.24971	0.00774529
CPA2	-0.294624	0.000958703	-0.120852	0.251103	-0.146035	0.0449002	-0.208567	0.17854	-0.308105	0.0133801	0.0832089	0.636477	-0.259458	0.030878	0.014944	0.898619	-0.200445	0.10601	-0.30729	0.000889354
GALNT3	0.297448	0.000970983	0.051875	0.599918	0.2685	0.000188108	0.228253	0.118839	0.0947948	0.407803	0.129226	0.399134	0.19797	0.0863926	-0.00734562	0.94858	0.213587	0.0681501	0.335541	0.00058479
ST6GALNAC3_10705_14_3	0.290141	0.000982186	0.116685	0.244143	0.165484	0.0225878	0.333474	0.0166125	0.172846	0.121583	0.157831	0.327689	0.276768	0.0122453	0.0730959	0.525293	0.157293	0.206872	0.285795	0.00220067
MIF_5356_2_3	-0.299295	0.000993266	0.00154255	0.987148	-0.289706	6.11264e-05	-0.00504102	0.972638	-0.0487962	0.657816	0.021641	0.8892	-0.372825	0.000866548	0.0238957	0.831309	-0.355358	0.00267945	-0.309056	0.00147805
HSPA9	-0.301488	0.00100657	-0.0840864	0.397306	-0.187595	0.00888561	-0.206463	0.172383	-0.174176	0.140612	-0.00613937	0.967853	-0.224306	0.0515471	0.00891652	0.939733	-0.168512	0.142124	-0.329331	0.00115482
LY96_TLR4	-0.293573	0.00101678	-0.00522653	0.95853	-0.278335	8.4186e-05	-0.170133	0.279543	-0.146188	0.216942	0.0305426	0.852282	-0.0820345	0.490183	0.113857	0.319376	-0.199537	0.0913209	-0.377959	4.3954e-05
SPOCK3	0.293497	0.00102586	0.391239	5.10674e-05	-0.112304	0.115909	0.313826	0.0286963	0.44691	5.09579e-05	-0.129028	0.40135	0.309791	0.00807125	0.331471	0.00336009	-0.0571994	0.644227	0.260274	0.00464686
LRP1B_11275_94_3	-0.289422	0.00103301	0.0875051	0.390558	-0.373147	2.12778e-07	-0.12486	0.450608	0.122087	0.303924	-0.238153	0.174521	-0.107408	0.360206	0.0348242	0.769305	-0.11449	0.349903	-0.38036	2.03552e-05
PDE11A	0.288145	0.00103561	0.0151755	0.874925	0.270857	0.000105704	0.382765	0.00773765	0.0986631	0.370494	0.293823	0.0427818	0.426748	0.000239706	-0.0122232	0.912847	0.41503	0.00048946	0.197802	0.033191
CFC1	-0.289342	0.00103774	-0.0955331	0.352104	-0.167574	0.0186672	-0.384418	0.0140542	-0.230313	0.0569356	-0.137957	0.398931	-0.327076	0.0068664	-0.00859809	0.9421	-0.257863	0.035969	-0.229229	0.0120021
SCARF1	-0.295275	0.00104159	-0.0180754	0.857219	-0.267515	0.000165108	-0.22448	0.144077	-0.0536185	0.650335	-0.157096	0.316574	-0.240029	0.0433668	0.0160386	0.893077	-0.243516	0.0439449	-0.330781	0.000585305
PDXP	-0.28956	0.00104936	0.119294	0.237223	-0.388888	3.33933e-08	-0.0579058	0.708772	-0.0120884	0.918097	-0.036454	0.812072	-0.110071	0.326927	0.251729	0.0375266	-0.324838	0.00482982	-0.368477	0.000119115
SOD3_5660_51_3	0.297778	0.00108614	0.176917	0.0735482	0.100495	0.161853	0.313353	0.042486	0.25433	0.0252204	0.0112397	0.943716	0.261224	0.0281785	0.068547	0.549331	0.167525	0.166546	0.280105	0.00319288
VASN	-0.289319	0.00108628	-0.14719	0.121665	-0.138151	0.0446824	-0.34836	0.0217972	-0.23967	0.0381769	-0.101865	0.509611	-0.242702	0.0374537	-0.127023	0.24519	-0.108567	0.327297	-0.265851	0.00469817
PITPNA	-0.287359	0.00109484	-0.269921	0.0041025	-0.0117617	0.862571	-0.363013	0.0166967	-0.366693	0.00170862	0.00141179	0.992917	-0.24148	0.0253064	-0.201177	0.0578606	-0.000641309	0.994897	-0.27906	0.00386719
EMILIN3_9991_112_3	-0.295771	0.00109783	-0.121063	0.234018	-0.167099	0.0160853	-0.398658	0.0125073	-0.234562	0.058932	-0.137598	0.374799	-0.247696	0.052053	-0.0514646	0.664402	-0.197767	0.0964346	-0.285161	0.00283813
LRP11_8330_1_3	-0.285902	0.00110146	0.0156546	0.878211	-0.283199	6.48096e-05	-0.2203	0.150555	-0.10468	0.379341	-0.112516	0.491351	-0.253747	0.0344105	0.111326	0.349669	-0.32102	0.0103822	-0.278515	0.00197425
VAPA	-0.288625	0.00110167	-0.23583	0.0154727	-0.044113	0.530405	-0.071552	0.635587	-0.350501	0.0017809	0.286743	0.0747157	-0.469453	4.08165e-05	-0.127065	0.257034	-0.322334	0.00636381	-0.233931	0.0106891
IFNL1_13734_22_3	0.297282	0.00114101	0.201028	0.0507474	0.0716335	0.31727	0.411851	0.00961941	0.293378	0.0112731	0.122492	0.424397	0.21658	0.0761798	0.135782	0.272309	0.0307985	0.808926	0.282646	0.00308808
GDF2	0.293413	0.00114615	0.130663	0.174673	0.144006	0.0470992	0.334953	0.0175816	0.21131	0.0594001	0.103491	0.505665	0.238776	0.0367922	0.0374087	0.735678	0.184505	0.128475	0.312931	0.0010204
TGFBR2	0.298099	0.00115817	0.196105	0.0520764	0.0912492	0.215071	0.105403	0.472933	0.43754	0.000395211	-0.360745	0.0306748	0.277911	0.0186154	-0.00662383	0.951569	0.254972	0.0260938	0.324175	0.00112591
EIF4A3	0.298838	0.00115873	0.194846	0.0467354	0.104492	0.148203	0.338037	0.0268742	0.219533	0.0529109	0.10293	0.518441	0.354964	0.00402813	0.185727	0.11267	0.130792	0.31086	0.253175	0.0068695
CDH11_9604_14_3	-0.299044	0.00116667	-0.12896	0.202282	-0.164884	0.019619	-0.282973	0.0859932	-0.219025	0.073537	-0.0607622	0.712393	-0.211113	0.0810226	-0.0447291	0.705542	-0.151842	0.192636	-0.33592	0.000573119
TNFRSF11A_5424_55_3	-0.293342	0.00116712	-0.00759549	0.938855	-0.280647	6.98455e-05	-0.183717	0.251739	-0.0846832	0.463597	-0.06731	0.667404	-0.356962	0.00221458	0.0487065	0.680628	-0.375016	0.0014518	-0.288491	0.00266546
SEMA3G	-0.279834	0.00117342	-0.0548944	0.575887	-0.196137	0.00480952	-0.314772	0.0299254	-0.123327	0.277421	-0.164158	0.296658	-0.156359	0.157132	-0.0136051	0.905311	-0.101977	0.387624	-0.287294	0.00166354
PPBP_4544_4_3	0.294956	0.00118445	0.221892	0.0271976	0.0698639	0.339392	0.372719	0.020079	0.35937	0.00303336	-0.0102032	0.953385	0.314361	0.00793777	0.109698	0.333057	0.152203	0.196584	0.265483	0.00469045
IMPAD1	-0.290576	0.00119691	-0.0348627	0.733616	-0.236089	0.000820979	-0.215455	0.168471	-0.187168	0.127788	-0.0238758	0.879293	-0.259904	0.035573	0.0974365	0.413834	-0.318277	0.00836292	-0.285261	0.0028545
SSMEM1	-0.286234	0.00121235	0.014233	0.886755	-0.279764	7.72479e-05	-0.177639	0.259421	-0.0665345	0.572297	-0.107484	0.512796	-0.220363	0.0577209	0.106979	0.362862	-0.304555	0.0109931	-0.316014	0.000722503
SUN5	-0.265015	0.00121619	-0.27661	0.00199445	0.0349386	0.5895	-0.488791	0.000438208	-0.238333	0.0222346	-0.219632	0.133809	-0.278432	0.00907964	-0.325805	0.00171082	0.0736218	0.501749	-0.222683	0.00965458
FGFR3_13669_6_3	-0.279788	0.00123517	-0.114922	0.260734	-0.159385	0.0187925	-0.286715	0.0716236	-0.242118	0.049178	-0.0365137	0.814564	-0.306302	0.0133528	-0.00764159	0.948763	-0.265952	0.0239039	-0.246195	0.00714577
F3	-0.272481	0.00123589	0.0600023	0.554006	-0.323807	1.65956e-06	-0.221126	0.171266	-0.0535324	0.650268	-0.163201	0.307887	-0.310065	0.00724442	0.133575	0.267253	-0.432264	0.000235429	-0.24944	0.00535308
CCL23_3028_36_2	0.279293	0.00123598	0.181883	0.0499768	0.0959902	0.160985	0.397502	0.00517807	0.21016	0.0572262	0.213154	0.177601	0.42604	0.000144049	0.165719	0.118897	0.270765	0.0187973	0.193929	0.0300968
SERPINA7	0.290616	0.00124832	0.256589	0.00710416	0.0366828	0.609381	0.279478	0.0509153	0.355879	0.00127338	-0.0646688	0.684563	0.284689	0.0124104	0.209491	0.0530895	0.0738591	0.540081	0.250471	0.00716441
RPS6KA5	-0.29318	0.00126129	-0.0687627	0.500419	-0.217169	0.00179601	-0.301937	0.0706002	-0.192433	0.110836	-0.10976	0.468109	-0.137961	0.267188	0.0541973	0.660073	-0.185235	0.118515	-0.326604	0.000807149
PCDHGA2	0.287308	0.00126265	0.103459	0.314831	0.197703	0.00656642	0.179299	0.242643	0.141419	0.223101	0.0671269	0.674534	0.370726	0.00134903	0.0524746	0.668339	0.305973	0.0147712	0.262549	0.00462607
CYP3A4_2943_5_2	-0.286775	0.00126451	-0.282955	0.00304221	0.00904497	0.896412	-0.258633	0.0857226	-0.373972	0.00104484	0.123597	0.421464	-0.332924	0.00470028	-0.202053	0.0727527	-0.112039	0.34579	-0.24483	0.00821091
SEMA6B	-0.278449	0.00126578	-0.0351729	0.725353	-0.224646	0.00188187	-0.229446	0.0956622	-0.125342	0.257809	-0.118416	0.455776	-0.201399	0.072579	0.0352326	0.761795	-0.183513	0.154007	-0.281346	0.00148406
DEFB113	0.293863	0.00129481	0.0753674	0.452995	0.210067	0.00367757	0.178817	0.259587	0.230017	0.0493051	-0.0553356	0.736151	0.257852	0.0344153	-0.0562711	0.629845	0.305584	0.0141146	0.312697	0.000976943
BAMBI_8811_24_3	-0.287197	0.00129623	0.101777	0.301656	-0.364007	2.17091e-07	-0.227121	0.141223	0.0333211	0.774648	-0.226758	0.139914	-0.327102	0.00734869	0.144474	0.216565	-0.401001	0.00109866	-0.270907	0.00380562
STIM1_8916_32_3	-0.282958	0.00130655	0.163432	0.0972281	-0.42268	1.6782e-09	0.0264048	0.855043	0.0693575	0.545516	-0.049037	0.748755	-0.180372	0.108824	0.229228	0.0452705	-0.354071	0.00214527	-0.352177	0.000197947
IFNGR2_9180_6_3	-0.275924	0.00131825	-0.0839699	0.401555	-0.193373	0.00569159	-0.303891	0.0378023	-0.253512	0.0278795	-0.0552958	0.723134	-0.313982	0.00730272	0.058495	0.61415	-0.351039	0.00465709	-0.230675	0.0100545
KYAT3	-0.299942	0.00131902	-0.0546111	0.576804	-0.270013	0.000103603	-0.20202	0.237763	-0.113769	0.329936	-0.0799202	0.593248	-0.39328	0.00153732	0.0362071	0.766423	-0.43578	0.000207159	-0.263639	0.00810661
MTPAP	-0.294337	0.00132674	0.0121137	0.905305	-0.304982	2.72913e-05	-0.481815	0.00236451	-0.118635	0.313553	-0.361025	0.0197133	-0.316335	0.0105124	0.0771993	0.522957	-0.358671	0.00436501	-0.254735	0.0093085
PEBP1	-0.280517	0.00132722	-0.138386	0.157299	-0.134018	0.0470723	-0.0564533	0.714228	-0.196987	0.103563	0.160452	0.306039	-0.2542	0.0273877	-0.0539789	0.62897	-0.165275	0.117379	-0.303278	0.00147617
B3GNT2	-0.284464	0.00133327	-0.0630764	0.536883	-0.20543	0.00355922	-0.247063	0.115469	-0.166872	0.166097	-0.0647626	0.686172	-0.266143	0.024185	0.0269998	0.820328	-0.270357	0.0222138	-0.286094	0.00269815
CTNNA2	-0.28425	0.00140708	-0.0595133	0.572169	-0.213056	0.00309277	-0.264305	0.0892204	-0.205957	0.100225	-0.0456764	0.793467	-0.259854	0.0231602	0.0879582	0.454409	-0.328485	0.00512681	-0.294409	0.00192859
CLN5_8874_53_3	0.295484	0.00142417	0.03823	0.690299	0.235335	0.00117088	0.303166	0.0477081	0.00333067	0.976893	0.286116	0.0790152	0.0747673	0.533082	0.01521	0.88851	0.0792779	0.500049	0.363423	0.000169495
COL20A1	-0.300753	0.00142847	-0.498015	6.89143e-07	0.169488	0.0173255	-0.252693	0.121774	-0.536921	1.11242e-05	0.320413	0.0450431	-0.614225	7.23532e-07	-0.427771	0.000237411	-0.178634	0.116115	-0.180071	0.0689772
SDHAF2	-0.26579	0.00143547	0.0746805	0.428429	-0.332496	9.09035e-07	-0.335462	0.0157672	0.0196928	0.857321	-0.351788	0.0221815	-0.385651	0.000542778	0.110517	0.301939	-0.481541	3.81729e-05	-0.17638	0.0388457
NSFL1C	-0.27893	0.00144215	-0.103454	0.28778	-0.157943	0.02148	-0.123709	0.409081	-0.24386	0.0380657	0.13275	0.39672	-0.277507	0.0141418	0.00355512	0.974764	-0.240386	0.0297453	-0.278478	0.00319021
NCAM2	-0.283779	0.00146602	-0.0640834	0.51324	-0.210579	0.00298126	-0.348299	0.0180863	-0.185358	0.109628	-0.170688	0.269654	-0.306166	0.00939085	0.0192338	0.865421	-0.281742	0.0176403	-0.255858	0.00728929
LRP2	-0.280433	0.00150176	-0.0287992	0.778503	-0.230134	0.000907159	-0.19835	0.23268	-0.130314	0.279108	-0.0321428	0.840032	-0.244423	0.0480251	0.0541689	0.659723	-0.278037	0.0245251	-0.302874	0.00103325
HMGCS1	-0.294036	0.00153529	-0.265564	0.00960001	-0.028343	0.691954	-0.358155	0.0335891	-0.249909	0.0399688	-0.13786	0.38267	-0.275492	0.0273647	-0.308608	0.013366	0.0719393	0.554697	-0.297767	0.00259033
TMEM9_9249_17_3	-0.277263	0.00153838	-0.0351572	0.728686	-0.228751	0.00128638	-0.233131	0.126214	-0.264837	0.0214701	0.0530316	0.739028	-0.290739	0.0123963	0.146674	0.212876	-0.386963	0.00169316	-0.253081	0.00505384
EPHB2_8225_86_3	-0.285086	0.00154897	-0.074306	0.470306	-0.187056	0.00739113	-0.295942	0.0710945	-0.139624	0.248526	-0.128327	0.397375	-0.319808	0.0108273	-0.0417296	0.73835	-0.223673	0.0687033	-0.241981	0.0115493
TMED2	-0.277912	0.0015538	-0.0567005	0.572578	-0.198078	0.00417023	-0.222409	0.164602	-0.227831	0.0501301	0.0221845	0.885388	-0.276005	0.0234796	0.0896842	0.457638	-0.317463	0.0100228	-0.271845	0.0027914
SHH	0.282012	0.00156224	0.202431	0.0237776	0.080997	0.235407	0.33234	0.0207945	0.227329	0.038014	0.083018	0.575458	0.336522	0.00351811	0.151581	0.137897	0.177617	0.105401	0.212754	0.0225695
DHH	-0.296304	0.00156992	-0.528124	6.39755e-08	0.24087	0.00105805	-0.565094	0.000374705	-0.669517	1.86156e-08	0.145737	0.386185	-0.508574	1.87561e-05	-0.398959	0.00028247	-0.0764951	0.51083	-0.147573	0.121694
CCL23_2913_1_2	0.28296	0.00157132	0.104303	0.278698	0.162246	0.0209964	0.252212	0.0973126	0.223982	0.0535754	0.0330443	0.839272	0.425285	0.000374732	-0.00536937	0.961083	0.405997	0.000656118	0.225432	0.0159242
CLN5_9795_9_3	0.285271	0.00158275	0.11012	0.275185	0.174872	0.0137431	0.167274	0.279222	0.225909	0.0606858	-0.0298149	0.850156	0.297644	0.0102442	0.0256956	0.826306	0.239354	0.0360861	0.291903	0.00320808
IL17C	0.285741	0.00158683	-0.171864	0.0804459	0.444043	6.5718e-10	-0.0845398	0.563401	-0.297624	0.00909437	0.209925	0.152731	0.122209	0.299863	-0.0709832	0.537548	0.204307	0.0869907	0.394997	4.65199e-05
IGFBPL1	-0.278434	0.00160003	-0.216845	0.0305071	-0.0539546	0.450336	-0.235382	0.113203	-0.330655	0.0043545	0.0940803	0.567692	-0.252141	0.0215615	-0.119571	0.290289	-0.106673	0.361371	-0.259441	0.00527152
MEGF10	-0.282693	0.00160059	-0.0202157	0.835796	-0.222767	0.00201777	-0.177894	0.209873	-0.00384018	0.972701	-0.120069	0.446305	-0.24481	0.0359878	-0.0654483	0.557741	-0.147099	0.230171	-0.29199	0.00189022
REG4	0.287676	0.00161829	0.220079	0.0317171	0.0513405	0.470791	0.381694	0.0183003	0.391501	0.00168201	-0.0129728	0.937457	0.26362	0.0370372	0.0998424	0.384596	0.115841	0.328098	0.276152	0.00354551
OSM_14063_17_3	0.283324	0.00163212	0.0707701	0.487153	0.211309	0.0032402	0.187561	0.216356	0.15095	0.210045	0.0280422	0.857909	0.323708	0.00592	-0.00731367	0.950787	0.300249	0.0114495	0.26419	0.00710949
PCOLCE	-0.28433	0.00163283	-0.1155	0.249681	-0.141918	0.0496577	-0.268509	0.0631103	-0.114259	0.327528	-0.127694	0.415559	-0.170523	0.145282	-0.145802	0.201886	0.0125284	0.917671	-0.327455	0.000720013
ITGB2	0.273759	0.00165662	0.491091	7.0751e-07	-0.20455	0.00342449	0.187532	0.209151	0.0983506	0.361523	0.130016	0.368977	0.829213	8.11467e-13	0.863775	1.45768e-13	-0.022287	0.845467	0.0755602	0.38369
TGFB3	-0.274444	0.001657	-0.233494	0.0143885	-0.0350288	0.616591	-0.395058	0.00572766	-0.336806	0.00180455	-0.0248443	0.86986	-0.255442	0.0201728	-0.13917	0.212856	-0.0837684	0.483533	-0.224711	0.0128716
ACP7	-0.275427	0.00166537	-0.0947246	0.347164	-0.187906	0.0089046	-0.212465	0.143279	-0.20263	0.0765432	-0.0303129	0.852935	-0.231442	0.0431363	0.0167449	0.885639	-0.227043	0.0710081	-0.27554	0.00257608
TNFRSF14_10472_53_3	-0.274766	0.00167015	-0.0285189	0.77098	-0.221624	0.00102305	-0.269475	0.0919059	-0.138602	0.21605	-0.118187	0.416858	-0.286377	0.0160532	0.0444239	0.7117	-0.300173	0.0120334	-0.243602	0.00842445
GJA1	0.269069	0.00168575	0.0635824	0.523191	0.192486	0.00656913	0.157982	0.24178	0.135025	0.222097	0.00693861	0.963153	0.154891	0.180119	-0.00415135	0.971722	0.132308	0.305952	0.314963	0.000394539
DNM2	-0.27827	0.00168648	-0.0365998	0.705801	-0.223957	0.00125541	-0.161445	0.276854	-0.177244	0.12447	0.0371301	0.80521	-0.250614	0.0326007	0.0933311	0.410377	-0.292947	0.011709	-0.282233	0.00281054
IGF1_8406_17_3	-0.278106	0.00169501	-0.104395	0.290817	-0.167356	0.0192811	-0.279392	0.0533559	-0.12302	0.289535	-0.159833	0.331879	-0.281354	0.0182223	-0.140293	0.208631	-0.113915	0.356402	-0.256722	0.00496253
LYPD3_13107_9_3	0.285756	0.00174535	0.172927	0.0817583	0.109395	0.129586	-0.104728	0.486579	0.194419	0.0908874	-0.310002	0.0490868	0.334533	0.00478427	0.147296	0.206119	0.204077	0.0977988	0.316944	0.000986682
CLEC1B	0.290003	0.0017724	0.301999	0.00187961	-0.0134937	0.852873	0.563582	0.000265981	0.332249	0.00376272	0.185852	0.237334	0.256907	0.0381554	0.264781	0.0213025	-0.0313686	0.803415	0.245206	0.010407
TNFRSF8	-0.262078	0.00178971	-0.126369	0.155957	-0.102754	0.117331	-0.550649	5.57721e-05	-0.138847	0.189346	-0.387821	0.00625312	-0.524024	2.11377e-06	-0.124661	0.221178	-0.37345	0.000598053	-0.0943962	0.278016
STX7	-0.276701	0.00179288	-0.0536659	0.571897	-0.19713	0.00401718	-0.128705	0.395502	-0.182966	0.100786	0.0615944	0.683351	-0.294042	0.00948051	0.0235393	0.834119	-0.266392	0.0174248	-0.277574	0.00370527
ASPRV1_10902_53_3	-0.312083	0.00181668	-0.26202	0.0114035	-0.0369726	0.611994	-0.27963	0.108011	-0.293923	0.0219217	0.0627484	0.698038	-0.531323	0.000108839	-0.195121	0.109963	-0.268936	0.0260876	-0.250512	0.0152499
IGFBP4	-0.271827	0.0018246	0.0929622	0.318343	-0.359271	1.2626e-07	-0.0742182	0.619225	-0.0254624	0.812283	-0.0501645	0.723571	-0.0802524	0.488681	0.16965	0.130237	-0.216303	0.0638299	-0.364169	5.54757e-05
MCTS1	0.268143	0.00185357	0.872463	1.23505e-19	-0.61326	4.7678e-17	0.900453	1.34289e-09	1.05396	1.8434e-22	-0.146272	0.367048	0.419973	4.57098e-05	0.755167	8.10365e-12	-0.400482	0.000873972	0.0867144	0.291635
GSK3A_GSK3B_3441_64_2	-0.278941	0.0018738	0.0410139	0.689683	-0.321628	5.91864e-06	0.17495	0.283519	0.0159786	0.894687	0.1427	0.385487	-0.0654743	0.562949	0.100123	0.412373	-0.18428	0.106738	-0.421096	1.00226e-05
ARHGAP30	-0.27926	0.00190311	-0.0416028	0.69159	-0.213834	0.00218774	-0.332056	0.0443436	-0.159303	0.19513	-0.159943	0.305757	-0.307678	0.0138985	0.0781816	0.533002	-0.31885	0.00872156	-0.242367	0.0113231
UBQLN4	-0.276673	0.00190986	-0.0232801	0.810336	-0.232168	0.000840646	-0.0897302	0.567334	-0.178226	0.125618	0.117473	0.461875	-0.204347	0.0776134	0.101019	0.370647	-0.260347	0.0214908	-0.306722	0.001092
GPC3	0.280053	0.00191862	0.155205	0.115811	0.0894941	0.21572	0.274833	0.078286	0.198533	0.0818138	0.0330006	0.843057	0.274376	0.0144619	0.128857	0.26322	0.116673	0.326009	0.245779	0.00930501
FMR1_7713_102_3	0.285322	0.00192703	0.471591	3.04075e-06	-0.16342	0.0266533	0.480211	0.0017521	0.48867	3.64111e-05	0.0228622	0.89042	0.383612	0.00224225	0.482583	4.05083e-05	-0.140706	0.2871	0.212486	0.021851
LRP11_6713_4_3	-0.271394	0.00194722	0.0767425	0.450744	-0.316593	6.80184e-06	-0.161189	0.294235	-0.0419304	0.725782	-0.125415	0.43304	-0.157653	0.184816	0.170833	0.152767	-0.278001	0.0219454	-0.308433	0.000827063
APOF	0.281055	0.00194732	0.048056	0.629344	0.186406	0.00990712	0.139036	0.363688	0.128501	0.259293	-0.0085535	0.956389	0.383951	0.00152761	-0.0345249	0.768664	0.333054	0.0088786	0.24458	0.00959912
PPBP_2790_54_2	0.281697	0.00195479	0.231111	0.0223726	0.0479509	0.51278	0.301986	0.0597629	0.368108	0.00242037	-0.0849326	0.623897	0.315201	0.00801096	0.113393	0.322703	0.151552	0.203767	0.253486	0.00717046
CILP2	-0.280058	0.00200184	-0.0702382	0.469894	-0.19869	0.00521325	-0.489873	0.00192647	-0.0387073	0.728565	-0.471767	0.0029478	-0.309142	0.00905386	-0.0953586	0.409453	-0.19613	0.108582	-0.236124	0.0135544
HTRA2	-0.267127	0.00203048	-0.0273685	0.788132	-0.214667	0.0022414	-0.190755	0.209097	-0.207963	0.0816133	0.0335808	0.83821	-0.152845	0.183741	0.143055	0.222638	-0.237131	0.0462021	-0.297245	0.00109887
ATG4B	0.274386	0.00203367	0.150015	0.136484	0.0956817	0.187384	0.220567	0.140289	0.259759	0.0245218	-0.0776656	0.634311	0.187601	0.105889	0.0609381	0.597677	0.0799384	0.523322	0.276761	0.00269252
ANG	0.277041	0.00204522	0.187693	0.0592455	0.062993	0.354759	0.502246	0.0018951	0.209245	0.0844961	0.242792	0.0947739	0.334677	0.00616479	0.185997	0.112077	0.091903	0.407577	0.199979	0.0411887
IGFL4	0.26662	0.00205106	0.151137	0.114462	0.11499	0.090063	0.256473	0.0857651	0.171254	0.154952	0.0590398	0.719282	0.200135	0.0832225	0.137957	0.188668	0.0509235	0.63647	0.259305	0.00420286
BRSK2	-0.274162	0.00206077	0.117546	0.238793	-0.361655	4.92914e-07	-0.16397	0.265249	-0.00701119	0.951833	-0.130612	0.422928	-0.200348	0.0826479	0.209571	0.068136	-0.37317	0.00229205	-0.299369	0.00126121
NLGN1	-0.268801	0.00206775	0.0396922	0.696877	-0.289627	5.76805e-05	-0.14608	0.315304	-0.0920473	0.427489	-0.046871	0.774381	-0.236186	0.0428981	0.159882	0.17184	-0.357155	0.00500304	-0.279287	0.00172611
POMK	-0.276109	0.00206951	0.0206594	0.837673	-0.299085	2.56536e-05	-0.48094	0.00246459	-0.0792354	0.511162	-0.397723	0.0156967	-0.246547	0.0379391	0.080747	0.489408	-0.289564	0.013728	-0.234119	0.0129545
UFM1	-0.265996	0.00209353	0.00167676	0.986363	-0.244891	0.000350966	-0.0443103	0.771273	-0.106925	0.352547	0.0709492	0.648463	-0.126923	0.255428	0.0951873	0.411494	-0.18777	0.0989001	-0.346008	0.000189649
SAA1	0.264372	0.00211217	0.505522	2.51674e-06	-0.233209	0.00162526	0.457874	0.00124002	0.572935	3.17794e-06	-0.126037	0.45818	0.372632	0.000975206	0.424358	0.000399594	-0.0892985	0.483083	0.19142	0.035535
MINPP1	-0.267613	0.00211613	-0.090893	0.326986	-0.156495	0.0226282	-0.260601	0.0686022	-0.228109	0.0417705	-0.0387287	0.805278	-0.169773	0.133842	-0.0237646	0.820515	-0.0919041	0.415504	-0.280974	0.00184481
MAN1B1	-0.281032	0.00212023	-0.14389	0.13877	-0.127423	0.0791892	-0.452877	0.00211733	-0.267846	0.0187181	-0.165168	0.284606	-0.314269	0.00764676	-0.0680326	0.545308	-0.203934	0.0924291	-0.210246	0.0279155
CDON	-0.271947	0.00213457	0.033617	0.745498	-0.298691	3.57078e-05	-0.19972	0.189725	-0.0278253	0.822437	-0.172527	0.304554	-0.182613	0.118805	0.114401	0.330602	-0.262399	0.0284079	-0.304	0.00144154
RBM24	-0.279051	0.00214092	-0.0759346	0.450094	-0.208307	0.00399106	-0.247456	0.108032	-0.130168	0.28623	-0.140702	0.398991	-0.155796	0.206675	-0.0446923	0.697122	-0.108964	0.374512	-0.319168	0.000760813
LRP1_8601_167_3	0.261398	0.00215181	0.273688	0.00293886	0.00470243	0.945806	0.0658274	0.614278	0.278945	0.00629513	-0.236214	0.115448	0.317736	0.00365921	0.23519	0.0263597	0.117478	0.328488	0.239897	0.00628179
CSF2RB_11137_43_3	0.275286	0.00217192	0.128296	0.19128	0.141172	0.0495061	0.220726	0.136599	0.0718905	0.522811	0.147795	0.338673	0.208211	0.0860422	0.166669	0.147105	0.0643752	0.610317	0.286172	0.00197609
ITSN1	-0.273388	0.00220119	-0.0528681	0.586515	-0.194488	0.00501232	-0.134304	0.364608	-0.228915	0.0475652	0.116225	0.445793	-0.189327	0.0903054	0.0906146	0.41776	-0.233911	0.0332107	-0.29534	0.00236658
CISD1	-0.26623	0.00223219	0.0269453	0.790791	-0.281581	6.12987e-05	-0.0418947	0.78545	-0.111042	0.344694	0.0890854	0.578841	-0.193981	0.0902872	0.128098	0.283188	-0.276898	0.021115	-0.316742	0.000628985
DNAJB2	-0.268137	0.00223286	0.12279	0.209716	-0.365379	1.47527e-07	-0.0287376	0.847232	0.0306057	0.791842	-0.0467066	0.763062	-0.255491	0.0317012	0.178142	0.119617	-0.379741	0.0015404	-0.285629	0.00168224
C1GALT1C1	-0.265058	0.00224937	0.0587812	0.567065	-0.313829	9.02743e-06	-0.346877	0.0276587	-0.0597749	0.624235	-0.282944	0.0972507	-0.212736	0.0741856	0.15352	0.19384	-0.329059	0.00689165	-0.268296	0.00305873
CCL1_13687_5_3	-0.267361	0.00227334	-0.0305962	0.755888	-0.234503	0.000490884	-0.282289	0.0812056	-0.0687957	0.551515	-0.198333	0.196126	-0.328104	0.00569495	0.00664503	0.955421	-0.305993	0.00900418	-0.220067	0.0167342
MSR1_11282_16_3	0.271843	0.00227513	-0.0442464	0.670651	0.30162	2.95988e-05	0.156592	0.298116	0.100314	0.422275	0.0581616	0.73396	0.106341	0.356313	-0.148841	0.202836	0.20439	0.083437	0.340348	0.000396892
C1QL2	-0.28149	0.00228654	-0.032582	0.747009	-0.22807	0.00131631	-0.236682	0.140143	-0.0625208	0.595652	-0.158702	0.297609	-0.154797	0.215985	0.0177817	0.88318	-0.131126	0.288729	-0.338804	0.000444623
GDF11_12060_28_3	-0.270555	0.0022894	-0.140262	0.173848	-0.109351	0.125646	-0.162141	0.270201	-0.262902	0.0275247	0.121877	0.425939	-0.173834	0.133048	-0.057254	0.636198	-0.0772735	0.526346	-0.284753	0.00298588
LST1	-0.27252	0.00231632	-0.105506	0.260625	-0.150841	0.0257102	-0.242835	0.110332	-0.184186	0.0970493	-0.0500836	0.716664	-0.138664	0.256041	-0.0580011	0.605512	-0.0382222	0.739955	-0.32345	0.000528671
PDGFRA	-0.272832	0.00232502	-0.0477097	0.637214	-0.225453	0.00126925	-0.131682	0.405663	-0.112403	0.344476	-0.0172321	0.910231	-0.222184	0.0679036	-0.0289969	0.810669	-0.178264	0.136727	-0.300941	0.00167461
RANBP3	-0.265232	0.0023563	-0.00262185	0.978136	-0.242502	0.000406513	-0.0169851	0.90944	-0.143323	0.191099	0.142152	0.338409	-0.243254	0.0296858	0.121932	0.286964	-0.324089	0.00515711	-0.289496	0.00180612
FHIT	-0.258926	0.00236146	0.0595621	0.546949	-0.293611	2.09156e-05	-0.10674	0.473842	0.000741433	0.9948	-0.0903161	0.562836	-0.230081	0.0510401	0.0887568	0.44429	-0.252756	0.0415567	-0.289162	0.000957825
CNDP1_5456_59_2	-0.273977	0.00236923	-0.108635	0.270032	-0.167263	0.0182918	-0.282992	0.0611666	-0.244591	0.0449147	-0.0368013	0.825617	-0.358562	0.00442355	-0.00935287	0.931437	-0.345697	0.00400152	-0.225455	0.0149167
PPIH	-0.276289	0.00236924	0.105944	0.255465	-0.369025	1.56973e-07	0.0537356	0.708475	0.0901984	0.424126	-0.0561476	0.705531	-0.0280316	0.806613	0.151725	0.160751	-0.178424	0.112021	-0.424182	1.32944e-05
NPIPB3	-0.288318	0.00237147	-0.327759	0.00118628	0.00746841	0.914342	-0.22166	0.20202	-0.262728	0.0386375	0.0368514	0.811808	-0.577178	4.49007e-06	-0.378898	0.00194213	-0.191641	0.0692663	-0.180827	0.0837806
ARHGAP25	-0.269282	0.00239532	-0.00570404	0.954887	-0.255829	0.000283562	-0.241348	0.12612	-0.0538659	0.643365	-0.186589	0.235152	-0.0340662	0.769238	0.0349921	0.768746	-0.0565565	0.634508	-0.369149	7.82421e-05
ALK	-0.26106	0.00239942	0.0292718	0.770102	-0.295769	1.95836e-05	-0.287526	0.0591903	-0.102694	0.375147	-0.19593	0.214553	-0.223392	0.0621261	0.155238	0.185025	-0.345527	0.00540036	-0.261141	0.00292432
PCDHAC2	-0.264229	0.00244079	-0.0657728	0.516221	-0.188255	0.00692986	-0.10392	0.513334	-0.181422	0.118306	0.0894338	0.572785	-0.332876	0.00592086	0.0349927	0.775209	-0.328722	0.00947978	-0.254846	0.00471604
MRPL34	0.274037	0.00245148	0.0800258	0.415868	0.194036	0.00795455	0.12358	0.371344	0.253755	0.028629	-0.122805	0.442737	0.238872	0.0315632	-0.0831939	0.444994	0.310403	0.00773548	0.302861	0.00180639
GABBR2_13948_50_3	-0.264134	0.00246207	-0.0742366	0.466373	-0.182237	0.0113747	-0.25701	0.0842235	-0.292549	0.011735	0.0506882	0.75539	-0.171424	0.153859	0.113661	0.327791	-0.235727	0.0665652	-0.275422	0.00187908
CAST	-0.273316	0.00249197	-0.0172055	0.866709	-0.219298	0.00202346	-0.0729423	0.654461	-0.140146	0.248169	0.0817226	0.618933	-0.310569	0.012269	0.0578142	0.630104	-0.308186	0.0119314	-0.282172	0.00266709
UTS2R	0.265951	0.00252206	-0.0927648	0.350952	0.339409	1.83369e-06	0.0975573	0.510715	0.0642631	0.57181	0.000938836	0.995056	0.110276	0.322846	-0.253107	0.0323022	0.362319	0.00225284	0.348819	0.000274661
CNOT1	-0.261962	0.00255487	-0.0265582	0.794031	-0.230005	0.000951625	-0.0237563	0.879496	-0.134944	0.261871	0.104917	0.521144	-0.165744	0.141689	0.0847235	0.475423	-0.231731	0.0428979	-0.323122	0.000590947
SYT7	0.267972	0.00256404	-0.127103	0.18604	0.384646	5.20446e-08	0.126969	0.383982	-0.0774182	0.47591	0.193377	0.186864	0.166697	0.144645	-0.19712	0.0861236	0.368041	0.00244933	0.309753	0.00101881
ANGPTL1_9092_33_3	0.257889	0.00256506	0.0277106	0.78712	0.20225	0.00463762	0.145936	0.301957	0.0853833	0.450902	0.0739741	0.629354	0.131922	0.236785	-0.0219508	0.855596	0.108918	0.385918	0.306812	0.000765729
BCL2A1	0.271339	0.00260113	-0.0169742	0.85866	0.288044	5.06908e-05	0.183437	0.22276	-0.0214745	0.848287	0.17497	0.262165	0.257246	0.0209267	-0.0382438	0.732155	0.27975	0.0139462	0.27807	0.00417179
DKK2	-0.245367	0.00262468	0.0228935	0.79557	-0.266842	4.31325e-05	-0.310045	0.0225564	-0.0217367	0.826605	-0.268736	0.0589713	-0.156216	0.123346	0.044104	0.673064	-0.184851	0.0944301	-0.2652	0.00197025
IGSF8	-0.268832	0.00262857	-0.00819531	0.934523	-0.240731	0.000732794	-0.270014	0.0686723	-0.172046	0.138536	-0.0858284	0.581875	-0.278892	0.0218085	0.139708	0.223237	-0.364959	0.0032328	-0.236138	0.0104662
MGAT4C	-0.272708	0.0026517	-0.11996	0.212032	-0.164604	0.0212789	-0.51437	0.000578776	-0.26857	0.0159953	-0.258282	0.0975902	-0.405683	0.000468522	0.000948495	0.993205	-0.370712	0.00183207	-0.161562	0.0864166
REXO2	-0.253486	0.00265218	-0.14679	0.122404	-0.0810591	0.224829	-0.0430036	0.75854	-0.175123	0.118723	0.106639	0.469887	-0.245926	0.0188608	-0.132488	0.232039	-0.072575	0.499137	-0.275742	0.00316919
CHST1	-0.263458	0.00265996	0.0962327	0.346561	-0.352486	5.57567e-07	-0.202853	0.203093	-0.0695347	0.558428	-0.143589	0.389469	-0.103919	0.374598	0.259448	0.0281771	-0.329486	0.00603239	-0.313517	0.000500919
ST8SIA2	-0.265539	0.00266973	-0.083818	0.397375	-0.16818	0.0172568	-0.235682	0.106997	-0.29742	0.0109964	0.0965861	0.536959	-0.218901	0.0497533	0.116915	0.296041	-0.319362	0.0048907	-0.249916	0.00907375
AMBN	0.264252	0.00267008	0.220902	0.038359	0.0537886	0.460873	0.162054	0.277011	0.304287	0.0159061	-0.160817	0.360422	0.310187	0.00675167	0.141896	0.236732	0.167731	0.173286	0.245171	0.00763968
HSF1	-0.267519	0.00267069	-0.0369604	0.716213	-0.19862	0.00453565	0.0545449	0.731907	-0.102347	0.400579	0.166663	0.306395	-0.0914448	0.421933	0.0416732	0.725077	-0.109891	0.320849	-0.38248	7.9528e-05
SCGB2A1_9086_95_3	0.277494	0.00267178	0.219875	0.0278921	0.0335607	0.646588	0.433441	0.00424841	0.278077	0.0196937	0.122323	0.456781	0.174087	0.141179	0.137419	0.226388	-0.0165593	0.891166	0.274423	0.00442153
EPHB2_8348_4_3	-0.268766	0.00269948	0.000315032	0.997517	-0.2424	0.000551819	-0.204417	0.198657	-0.105688	0.364295	-0.0699793	0.641904	-0.320133	0.0100265	0.0669333	0.586234	-0.317501	0.0118173	-0.237598	0.0110257
TMEM132C_7173_141_3	-0.266782	0.00270911	-0.129434	0.200639	-0.133538	0.0583552	-0.207962	0.166494	-0.305541	0.00947461	0.10344	0.491118	-0.340697	0.00536122	0.0224029	0.850353	-0.341091	0.00592701	-0.222648	0.017906
CSF1R_2638_12_2	-0.259643	0.00272418	-0.279639	0.00305908	0.00582489	0.931895	-0.251576	0.0911112	-0.29211	0.00974049	0.0495085	0.755929	-0.205194	0.0703938	-0.287948	0.00804859	0.080435	0.479243	-0.264824	0.0036634
DEFB104A	0.251796	0.0027372	-0.0182252	0.844842	0.264701	5.72082e-05	0.177205	0.236066	-0.00170821	0.987533	0.157175	0.287026	0.100734	0.367174	-0.0532379	0.632253	0.13869	0.216372	0.304321	0.000503492
CADM1	-0.263371	0.00279821	-0.117048	0.264098	-0.129546	0.0753167	-0.108359	0.459655	-0.281081	0.0195813	0.199148	0.229905	-0.337423	0.00441256	0.00263816	0.982469	-0.296211	0.0208502	-0.222917	0.0150579
NXT1	-0.258831	0.00281917	0.0307919	0.767546	-0.258465	0.000234256	-0.105995	0.497216	0.0171731	0.886813	-0.117967	0.468404	-0.145295	0.188882	0.0718402	0.55742	-0.170445	0.137486	-0.320681	0.000717687
NLGN3	-0.25715	0.00285331	0.00480422	0.961692	-0.268963	0.000161107	-0.133029	0.34314	-0.115175	0.304706	-0.0352262	0.826998	-0.199435	0.0840299	0.116523	0.309945	-0.299362	0.0195993	-0.285489	0.0010538
HNF4A	0.257942	0.00290277	0.33399	0.000232316	-0.0618751	0.377195	0.23928	0.0656619	0.323938	0.00197791	-0.0916989	0.550357	0.332496	0.00312407	0.371882	0.000286876	-0.0478297	0.69131	0.210381	0.0160467
FAM234B_9981_18_3	-0.256013	0.00291371	0.0604356	0.545946	-0.299515	2.6946e-05	-0.303846	0.0303639	-0.0801695	0.475399	-0.225889	0.148274	-0.171139	0.141584	0.183988	0.112273	-0.318452	0.0132687	-0.25133	0.00404039
RRBP1_9492_5_3	0.260302	0.00297001	0.147912	0.143556	0.108364	0.13369	0.235328	0.121586	0.190584	0.0940633	0.0192859	0.91035	0.110997	0.314635	0.108577	0.352188	-0.00911878	0.941186	0.31383	0.000562155
LMAN2L	-0.260072	0.0030005	-0.0471689	0.63494	-0.196389	0.0056776	-0.241706	0.0942445	-0.184531	0.108456	-0.0438228	0.778131	-0.248259	0.0416452	0.0806661	0.486012	-0.282407	0.0285536	-0.240138	0.00753761
APOM_14125_5_3	0.260663	0.00305874	0.11837	0.1832	0.141999	0.0378068	0.116778	0.393392	0.0834268	0.438863	0.0270687	0.85589	0.142115	0.193463	0.171458	0.088146	-0.0373477	0.728345	0.31436	0.000913384
NBR1_7696_3_3	-0.26142	0.00309221	0.119742	0.215875	-0.39685	2.6933e-08	-0.0279158	0.84964	-0.0591492	0.585428	0.0220604	0.888381	0.000272103	0.998013	0.324746	0.00349017	-0.337233	0.00382354	-0.369554	4.87115e-05
ERP29_4983_6_1	0.25305	0.00311026	0.29497	0.00306721	-0.0385276	0.588151	0.197549	0.154078	0.259177	0.0208327	-0.120929	0.434302	0.283642	0.0132955	0.341767	0.00303588	-0.0795021	0.52882	0.224606	0.0110403
ICAM5_5124_62_3	-0.255472	0.00315465	0.227623	0.016771	-0.476261	4.60988e-12	-0.252906	0.0816016	0.209298	0.062639	-0.45903	0.00238253	-0.152951	0.197329	0.225951	0.0436226	-0.357194	0.00315026	-0.285884	0.0014248
CTBS	0.253758	0.00320654	0.16884	0.0973668	0.0969806	0.159701	0.14977	0.343554	0.263227	0.0390867	-0.151112	0.387601	0.267291	0.0263424	0.0707287	0.527653	0.185234	0.107471	0.235275	0.00789333
DIXDC1	0.267579	0.00325864	0.280962	0.00490136	-0.0388519	0.592826	0.289149	0.0540535	0.271354	0.0155997	0.0101384	0.946021	0.301764	0.0117799	0.288285	0.0152418	-0.0230655	0.855013	0.253136	0.00904608
ROR1_2590_69_4	-0.250133	0.00326061	-0.0400128	0.700089	-0.212515	0.00257997	-0.208286	0.160841	-0.0936846	0.432909	-0.100333	0.535055	-0.197704	0.0975015	0.0567245	0.634525	-0.247941	0.0508158	-0.262674	0.00301064
CD300C_5066_134_3	-0.256247	0.00326201	-0.209149	0.0289411	-0.0549149	0.412285	-0.227113	0.143879	-0.281737	0.0112711	0.0584806	0.688413	-0.161651	0.170384	-0.174646	0.127301	0.00776324	0.946661	-0.28261	0.00195695
NT5C	-0.258915	0.00326364	0.0481775	0.622406	-0.277399	9.03551e-05	0.0456493	0.741165	-0.0177621	0.873654	0.0575073	0.69836	0.0234819	0.823129	0.174981	0.117762	-0.117665	0.281975	-0.406673	2.43742e-05
CDKN2D	-0.257362	0.00326417	-0.0200974	0.845276	-0.211653	0.00317698	-0.171894	0.250488	-0.180334	0.126501	0.0320453	0.844334	-0.140959	0.222486	0.126606	0.291382	-0.206182	0.0995044	-0.289716	0.00158662
ENO2_11083_23_3	-0.27064	0.00328011	-0.284522	0.00548227	-0.0152307	0.831906	-0.115889	0.469344	-0.312829	0.00922505	0.181206	0.266906	-0.496458	2.18044e-05	-0.236652	0.0468878	-0.249114	0.0304721	-0.189797	0.0563624
NOTCH3	-0.267125	0.00331617	-0.190004	0.0554662	-0.060678	0.393214	-0.369059	0.0204247	-0.290787	0.0183545	-0.037911	0.822051	-0.253211	0.0424293	-0.130084	0.246293	-0.10617	0.373528	-0.218662	0.0200113
RAB14	-0.255469	0.00332978	0.0935952	0.354873	-0.33473	1.93333e-06	-0.125864	0.40634	-0.0748963	0.528544	-0.0499545	0.75814	-0.116591	0.30014	0.246922	0.0350451	-0.334735	0.00403636	-0.293169	0.00156911
ROBO1	-0.259966	0.00333594	0.0548002	0.588687	-0.290554	4.53464e-05	-0.233339	0.120729	-0.0808362	0.49961	-0.14099	0.369514	-0.255236	0.0332736	0.149554	0.201813	-0.342116	0.00482238	-0.244082	0.0092652
MUSK	0.262045	0.00334576	0.0527614	0.604564	0.191279	0.00804744	0.0485462	0.746283	0.265338	0.0241675	-0.218229	0.171341	0.0728282	0.521536	-0.120502	0.304299	0.152602	0.1991	0.3435	0.000375915
HLA_DMA	0.260515	0.00336598	-0.0314125	0.750069	0.263206	0.000202482	0.0642432	0.674126	0.0542213	0.635288	-0.0191192	0.906209	0.212679	0.0663865	-0.103148	0.365777	0.28365	0.0192693	0.289274	0.00154928
GABARAPL2	-0.258199	0.00337781	-0.00303201	0.975507	-0.250334	0.000455338	0.0300604	0.839137	-0.162245	0.156922	0.194167	0.230856	-0.245284	0.0351475	0.0943908	0.4066	-0.299792	0.0142231	-0.284792	0.00166441
EHF	0.241289	0.00341629	0.123639	0.203381	0.0929694	0.173587	0.306802	0.0390622	0.0892427	0.424681	0.198184	0.233618	0.292902	0.00608614	0.176004	0.115564	0.0822014	0.47998	0.191205	0.0257331
COL23A1	0.263085	0.00342548	0.15279	0.129692	0.0903276	0.207	0.267393	0.0722582	0.144293	0.209078	0.12229	0.428991	0.288158	0.0132517	0.122619	0.294878	0.139602	0.249917	0.224116	0.0193027
BOLA3	-0.251777	0.00345243	0.0325535	0.727776	-0.253737	0.000156929	0.0876619	0.561577	-0.0838643	0.438152	0.186495	0.206616	-0.211733	0.0573019	0.114619	0.308598	-0.266718	0.0193342	-0.308924	0.000663378
FAM20B	-0.257591	0.00349944	-0.0911347	0.377986	-0.159838	0.0260934	-0.249724	0.101433	-0.27246	0.023558	0.013095	0.936236	-0.214745	0.0678203	0.0575671	0.625451	-0.241596	0.0480223	-0.254805	0.00638387
TSR3	0.257924	0.0035263	0.279995	0.0101291	-0.0119439	0.87226	0.345285	0.020699	0.367704	0.00429589	-0.0167901	0.92655	0.201956	0.0753828	0.185275	0.11971	0.0101202	0.934318	0.272889	0.00387892
PCSK7	-0.256608	0.00352706	-0.0758429	0.467938	-0.174834	0.0149685	-0.238511	0.116523	-0.183174	0.132465	-0.0559414	0.733363	-0.182156	0.130809	0.00535177	0.964392	-0.183487	0.140792	-0.265964	0.00421641
UBB_6641_60_3	-0.265992	0.00353842	-0.0558538	0.57222	-0.179156	0.0116731	0.0418501	0.786109	-0.169916	0.148075	0.226631	0.165196	-0.194647	0.104728	0.059844	0.600374	-0.18799	0.115681	-0.322702	0.000621409
KRTAP2_4	-0.250531	0.00355672	-0.0735569	0.463041	-0.160613	0.0206469	-0.347892	0.0195609	-0.20181	0.0882043	-0.144472	0.362892	-0.297813	0.00753524	0.0205961	0.856676	-0.272352	0.0157187	-0.197883	0.0341678
FLRT3_13123_3_3	-0.25493	0.00357799	-0.0285535	0.781449	-0.221001	0.00185612	-0.195512	0.204354	-0.177895	0.129778	-0.0224371	0.888387	-0.257287	0.0283207	0.0787451	0.517344	-0.308432	0.0137551	-0.243098	0.00856803
CDC25A	-0.267114	0.00357927	-0.254041	0.0122038	0.0262149	0.719683	-0.374066	0.0162185	-0.383515	0.00177718	0.0695629	0.691119	-0.393503	0.00147118	-0.15257	0.167941	-0.211482	0.0867996	-0.146115	0.107292
GGA3	-0.251197	0.00362595	0.0391205	0.691081	-0.268282	9.57753e-05	0.0802024	0.603288	-0.068872	0.532712	0.157865	0.291644	-0.135764	0.236571	0.143729	0.229538	-0.242558	0.0467305	-0.344168	0.000139596
VPS4A	-0.251362	0.00364402	-0.0145762	0.877445	-0.218582	0.00127701	-0.00234997	0.987611	-0.113655	0.292656	0.101327	0.491307	-0.0851675	0.448518	0.0857866	0.456754	-0.133179	0.256204	-0.352746	9.59855e-05
VEGFB	0.257381	0.0037021	0.113863	0.252525	0.125313	0.0798536	0.196695	0.187491	0.113641	0.331319	0.0662461	0.696745	0.25065	0.0261037	0.0965224	0.396658	0.0921728	0.437745	0.258043	0.00539116
SCGB1C2	0.257047	0.00371264	0.216494	0.0439115	0.0390882	0.591985	0.0985215	0.531843	0.309626	0.0188555	-0.254362	0.173216	0.297173	0.00925776	0.121772	0.297639	0.167125	0.149822	0.245198	0.00875079
GALNT2	-0.254503	0.00376048	-0.162249	0.1114	-0.0846118	0.229053	-0.512929	0.00100507	-0.30847	0.00851544	-0.20919	0.182302	-0.328486	0.0035597	-0.1085	0.36403	-0.161426	0.165954	-0.160529	0.0891125
RGS10	-0.263667	0.0037945	-0.103031	0.305024	-0.144355	0.0408627	-0.186829	0.250672	-0.138318	0.250811	-0.0533564	0.739493	-0.129764	0.285735	-0.0744361	0.530619	-0.00352434	0.97626	-0.335479	0.000531222
CPXM1	0.259819	0.00381536	0.0239751	0.809041	0.238343	0.000994244	0.161243	0.303045	-0.00235819	0.983588	0.180564	0.304149	0.16861	0.131532	0.0273417	0.808323	0.150466	0.210407	0.286086	0.0017354
TMPRSS6	0.273268	0.0038535	0.176571	0.0716439	0.091102	0.207047	0.314342	0.0433094	0.220987	0.0683129	0.0860902	0.593848	0.352677	0.00453034	0.171232	0.128616	0.183784	0.118638	0.229045	0.0233986
COLEC12_9787_23_3	0.262128	0.00386845	0.276224	0.0053633	-0.0171639	0.809787	0.0857733	0.564828	0.406147	0.000469936	-0.286869	0.058843	0.263612	0.0286505	0.174059	0.135798	0.0708188	0.564841	0.292604	0.00242677
LAP3	-0.270048	0.00392268	-0.575405	2.49066e-08	0.30191	2.14427e-05	-0.460011	0.00565686	-0.606864	4.47343e-07	0.154861	0.286006	-0.552791	1.15601e-05	-0.582625	2.51251e-06	0.036374	0.754111	-0.139346	0.161655
RIC3_11228_37_3	0.257008	0.0039275	0.294344	0.00380813	-0.0311637	0.661506	0.0341162	0.822712	0.337909	0.00509179	-0.29494	0.0737032	0.339534	0.00457867	0.236345	0.0401253	0.104197	0.380249	0.245793	0.00892589
C10orf105	0.260391	0.00393953	0.041396	0.67746	0.196579	0.00532225	0.239474	0.129693	-0.0242017	0.830475	0.237149	0.120423	0.196836	0.100785	0.079814	0.508589	0.0904136	0.462457	0.274202	0.00429332
IDS	-0.250698	0.00394681	-0.0449062	0.644887	-0.203659	0.00464763	-0.327497	0.0177334	-0.144801	0.198492	-0.189239	0.250582	-0.161713	0.154001	0.0172273	0.874358	-0.147316	0.23466	-0.24382	0.00574481
TNFSF11_14061_48_3	0.252371	0.00399858	0.16557	0.105438	0.0930425	0.200322	0.147863	0.292768	0.314196	0.00520258	-0.140758	0.343395	0.297269	0.0126603	0.0828935	0.49044	0.203299	0.125772	0.24148	0.00739429
OXT_8356_88_3	0.256267	0.00402079	0.138687	0.181332	0.0983795	0.176212	0.10475	0.485418	0.142658	0.236472	-0.0396166	0.815276	0.27376	0.0205356	0.132173	0.258375	0.103418	0.404573	0.252767	0.00619392
CCL15_3509_1_1	0.248267	0.0040425	0.193061	0.0458173	0.026074	0.709904	0.320425	0.0197356	0.26208	0.0202225	0.0474927	0.758107	0.227226	0.0450075	0.158033	0.143695	0.0321598	0.783865	0.207766	0.0206881
WNT5A	0.250083	0.00404884	0.20365	0.0271614	0.0381099	0.583536	0.287771	0.0386654	0.160201	0.151753	0.125468	0.435944	0.212809	0.0554419	0.201994	0.0443657	-0.00810791	0.941616	0.217904	0.0163305
SPAST_10870_32_3	-0.247607	0.00404979	0.00737302	0.94361	-0.227326	0.0015828	-0.0757224	0.615703	-0.158597	0.174229	0.0986471	0.559226	-0.160131	0.155297	0.166485	0.168323	-0.276402	0.0293715	-0.299895	0.000802138
CNOT9	-0.249525	0.00405543	0.00994186	0.923946	-0.245716	0.000522343	0.0440124	0.774131	-0.128816	0.273183	0.15533	0.332436	-0.0579604	0.588233	0.146535	0.233173	-0.185267	0.113631	-0.362236	0.00012838
MRC2	-0.25631	0.00405568	-0.0368048	0.718592	-0.216404	0.00233178	-0.190755	0.221925	-0.0306496	0.794347	-0.144736	0.354403	-0.332429	0.00659117	-0.0482149	0.696556	-0.256145	0.045665	-0.232168	0.0127956
ARFGAP2	-0.248404	0.00407915	0.0394304	0.692691	-0.279618	4.01856e-05	0.0243631	0.874267	-0.108131	0.336985	0.154222	0.277805	-0.115753	0.30607	0.194277	0.111183	-0.300159	0.0106257	-0.332747	0.000406573
CNTNAP5	-0.260298	0.00407931	0.0882733	0.375385	-0.344824	9.73771e-07	-0.123343	0.461673	-0.00288449	0.980178	-0.130633	0.401679	-0.246775	0.0407195	0.14094	0.245259	-0.35862	0.00258668	-0.265119	0.00573102
C1orf115	-0.264025	0.00417692	-0.0996463	0.316746	-0.162484	0.0244078	-0.347573	0.024713	-0.173389	0.15493	-0.164837	0.329275	-0.326859	0.00612359	-0.0532705	0.632042	-0.212479	0.0652551	-0.218099	0.0262132
TMEM106B	-0.25375	0.00419673	-0.111451	0.287367	-0.13237	0.0634604	-0.245474	0.126963	-0.274984	0.0237365	0.0480375	0.767684	-0.254907	0.0362501	0.0376652	0.759869	-0.261763	0.0370801	-0.231049	0.0127713
TNFRSF11A_8256_57_3	-0.254922	0.00422467	0.026784	0.7892	-0.273868	8.89679e-05	-0.162125	0.305387	-0.018793	0.87083	-0.118687	0.43875	-0.29848	0.010796	0.0602541	0.618001	-0.335474	0.00520896	-0.24597	0.0102261
UNC5B	-0.25868	0.00422787	-0.0372459	0.711628	-0.188274	0.00795634	-0.131756	0.406278	-0.190298	0.107234	0.0968392	0.528941	-0.31403	0.010327	0.0764049	0.526164	-0.320749	0.00899372	-0.244328	0.0108085
TNRC6B	-0.244413	0.00424692	0.0155591	0.870941	-0.233407	0.00055596	-0.0422717	0.777997	-0.0854463	0.436032	0.0670298	0.647651	-0.191428	0.0904234	0.100616	0.385354	-0.23913	0.0428881	-0.277321	0.00219794
ERBB4	-0.248725	0.00426426	-0.234904	0.0208623	0.00256857	0.971092	-0.371511	0.0133791	-0.358434	0.00241638	0.0124005	0.940036	-0.413762	0.000454269	-0.127254	0.265729	-0.267011	0.0288014	-0.142097	0.11007
GDF9	0.242981	0.0042767	0.0546794	0.599665	0.181724	0.0124997	0.0931862	0.504149	0.171161	0.14415	-0.0892374	0.5941	0.18179	0.0993529	-0.0901403	0.442634	0.244423	0.0515407	0.279045	0.0020929
NPTX1	-0.246098	0.00431904	0.119182	0.205994	-0.343747	9.84582e-07	-0.367085	0.00800834	0.0539436	0.618375	-0.43255	0.00606053	-0.203568	0.0776721	0.155814	0.148167	-0.308151	0.0130272	-0.21939	0.0106695
CTSC_3178_5_2	0.267015	0.00433591	0.0974027	0.3128	0.16316	0.0222854	0.131312	0.409217	0.139326	0.232193	-0.00476864	0.97582	0.257822	0.0284448	0.0535973	0.630326	0.228645	0.0382572	0.285071	0.00498513
F2_13716_259_3	0.258777	0.00435671	0.124905	0.190949	0.132731	0.0606701	0.142287	0.337235	0.157279	0.159314	-0.0197628	0.893508	0.187052	0.125897	0.102752	0.363275	0.0579537	0.638963	0.285242	0.00260059
FOXL2	-0.260337	0.0043615	-0.0391655	0.704786	-0.232709	0.000950622	-0.230197	0.154507	-0.00861902	0.944102	-0.184134	0.231219	-0.428261	0.00036784	-0.00102154	0.993426	-0.417001	0.000378575	-0.16816	0.0909289
FSTL5	-0.253288	0.00441158	-0.0174048	0.863552	-0.208047	0.0041601	-0.161796	0.247817	-0.197089	0.0942728	0.0416488	0.797108	-0.0751779	0.52005	0.12537	0.26869	-0.134866	0.275174	-0.316835	0.000690718
SIRT2	0.261997	0.0044366	0.340413	0.000632096	-0.0839131	0.254604	0.318786	0.0394333	0.427891	0.00021068	-0.126797	0.446496	0.395695	0.00088609	0.291096	0.00999546	0.0635912	0.607784	0.185907	0.0491593
ATAD2	0.245333	0.00444425	-0.00471878	0.961295	0.245385	0.000335745	0.130347	0.385221	0.111308	0.324873	0.0290897	0.848215	0.167165	0.144538	-0.107448	0.349755	0.246729	0.0353365	0.291522	0.00139449
NDUFAF8	0.251093	0.00446681	-0.138891	0.160913	0.372663	1.37847e-07	0.133369	0.367486	-0.110064	0.328056	0.231315	0.115921	0.162659	0.158295	-0.160992	0.179771	0.268563	0.0294168	0.294583	0.00203089
ADAM30	0.243456	0.0044817	0.103124	0.313805	0.149371	0.0361703	0.199417	0.172384	0.150009	0.185877	0.0482782	0.763183	0.239602	0.0314276	0.0581527	0.628264	0.177539	0.1601	0.233147	0.0100899
BMP1	0.250766	0.00458557	0.0927944	0.350457	0.145736	0.0374336	0.273813	0.0682164	0.203359	0.0659103	0.0627056	0.672586	0.202215	0.0810552	-0.00954817	0.936126	0.182708	0.137743	0.242485	0.00919714
NCAM1_4498_62_2	-0.250863	0.00458972	0.0581569	0.563867	-0.272292	0.000115188	-0.141488	0.343125	-0.0341102	0.772669	-0.0933623	0.54074	-0.233289	0.0508087	0.0956497	0.418806	-0.269033	0.0262902	-0.262577	0.00551286
IRF1_10351_51_3	-0.250545	0.00473802	0.0978926	0.319162	-0.333198	3.14612e-06	-0.370191	0.0103301	0.0151776	0.894882	-0.395931	0.0135941	-0.221748	0.0529432	0.158211	0.157821	-0.350809	0.00345366	-0.222031	0.0162837
MAP2K4	0.248495	0.00482375	0.0514139	0.565534	0.187212	0.00781916	0.225721	0.0951563	0.0895931	0.395611	0.11523	0.46314	0.27233	0.0094299	0.044693	0.654043	0.218495	0.0480792	0.219773	0.0185918
KLK3_SERPINA3_4153_11_2	0.257574	0.00484221	0.120935	0.188366	0.135807	0.0540628	0.252971	0.0764773	0.15611	0.14165	0.0854613	0.549818	0.212804	0.0715379	0.118456	0.275409	0.0872734	0.466216	0.244032	0.00920138
DCBLD2	-0.241947	0.00485795	-0.169311	0.100836	-0.0502441	0.476158	-0.157772	0.298468	-0.294025	0.0165766	0.15796	0.354881	-0.230556	0.0521111	-0.0743123	0.523421	-0.127122	0.298566	-0.22828	0.0111292
MULTIPLE_2625_53_4	-0.245285	0.00494823	-0.0833491	0.396167	-0.131981	0.0553773	0.090246	0.548016	-0.0987047	0.389599	0.179677	0.235269	-0.0685306	0.531781	-0.0557871	0.631769	0.0106098	0.924575	-0.357598	0.000155485
SLC16A3	0.253903	0.00496175	0.0396042	0.697569	0.217135	0.00172785	0.162694	0.320861	0.136339	0.25572	0.0412079	0.789497	0.0739765	0.525126	-0.0465136	0.703228	0.106723	0.344441	0.338094	0.000615205
GP6	0.254867	0.00500915	0.18753	0.061164	0.0624267	0.381471	0.321985	0.0462155	0.319777	0.00674461	0.0109413	0.946846	0.201431	0.100817	0.0791407	0.501622	0.0611682	0.620917	0.253301	0.00734415
42624	-0.247359	0.00502675	0.0676249	0.507248	-0.288134	3.70478e-05	-0.114672	0.465588	-0.0396091	0.74486	-0.0571862	0.722855	-0.154043	0.173357	0.15878	0.181535	-0.268126	0.0158263	-0.292018	0.00242127
TMEM2	-0.24861	0.00503868	0.164631	0.0946432	-0.382344	8.69141e-08	-0.180056	0.204323	0.141904	0.209762	-0.328074	0.0388186	-0.203568	0.0728457	0.17478	0.12549	-0.306092	0.0118411	-0.266563	0.0041705
NLGN4X	-0.241284	0.00506441	0.00690872	0.946684	-0.237926	0.00105976	-0.0835469	0.557752	-0.124452	0.279481	0.0384523	0.820143	-0.235305	0.0425258	0.129604	0.271607	-0.333659	0.0116439	-0.258331	0.00259037
ALPI	-0.249254	0.00510202	-0.000751938	0.993978	-0.229483	0.00127067	-0.244662	0.101791	-0.133912	0.247231	-0.0850372	0.588763	-0.141617	0.215509	0.112883	0.329665	-0.20868	0.0804449	-0.272205	0.00437094
DAPK1	0.264964	0.00512849	0.140995	0.143068	0.116586	0.121235	0.330739	0.0280659	0.191321	0.0811985	0.143491	0.373352	0.202284	0.0941614	0.154873	0.172263	0.00656196	0.960049	0.261011	0.00706486
IFNGR2_9305_89_3	-0.239745	0.00513795	-0.0072724	0.941717	-0.230801	0.000892519	-0.240857	0.0998688	-0.181247	0.115611	-0.0621684	0.688233	-0.224368	0.0528844	0.137371	0.232741	-0.344919	0.00445748	-0.223929	0.0132331
DCP1A	-0.251091	0.00514442	-0.0141996	0.888732	-0.2314	0.00137548	-0.130915	0.387377	-0.166909	0.151069	0.0276506	0.863723	-0.245962	0.0317491	0.113579	0.333686	-0.315975	0.00889897	-0.25285	0.00847585
CCL16_4913_78_1	0.239455	0.0051574	0.343563	0.000346572	-0.0890874	0.183881	0.190103	0.201457	0.327797	0.00360065	-0.155601	0.290275	0.356261	0.00196489	0.387463	0.000762001	-0.0332184	0.771593	0.187265	0.0387879
MPST	-0.251717	0.00524061	0.0951624	0.353521	-0.329208	5.19866e-06	-0.230791	0.147359	-0.0100478	0.933308	-0.188369	0.251035	-0.197195	0.0938359	0.211418	0.0775776	-0.367592	0.0023068	-0.264887	0.00600262
IFNG_14147_50_3	-0.2487	0.00524398	-0.00427742	0.966473	-0.223559	0.00228609	-0.15857	0.267548	-0.124552	0.292947	-0.0227471	0.888214	-0.282231	0.0143186	0.075236	0.519493	-0.315727	0.0111202	-0.196253	0.0348777
FLT1	-0.247349	0.00525971	-0.0529872	0.588515	-0.206345	0.00329521	-0.147478	0.330795	-0.205039	0.0667791	0.0726272	0.629324	-0.135747	0.239428	0.0710196	0.540681	-0.192957	0.106753	-0.300849	0.001316
PUF60	-0.2508	0.00528154	-0.150874	0.142683	-0.0772236	0.269252	-0.125163	0.440772	-0.258415	0.0349916	0.150398	0.354348	-0.171147	0.142431	-0.028249	0.815723	-0.082864	0.460568	-0.291086	0.00256654
IL9_8379_35_4	0.248163	0.00528318	0.0135451	0.891097	0.244879	0.000549719	0.0251986	0.86359	0.083331	0.45861	-0.0423771	0.78249	0.314876	0.00647771	-0.0286132	0.805723	0.333587	0.00627384	0.256786	0.00615696
EMID1_13021_12_3	0.245955	0.00536151	0.10731	0.274997	0.107784	0.129903	0.160073	0.291526	0.266346	0.0159821	-0.113118	0.468454	0.234111	0.0399777	-0.0554362	0.630112	0.273626	0.0248182	0.260894	0.00437271
ARHGAP1_11955_1_3	-0.227634	0.00537207	-0.0300931	0.716237	-0.16457	0.00964712	-0.0194099	0.877396	-0.0418127	0.670302	0.00845463	0.949265	-0.114546	0.263499	-0.0141983	0.88179	-0.0696442	0.500419	-0.298506	0.0006252
PARP11	0.25874	0.00537217	0.301566	0.00261953	-0.0596196	0.408605	0.162659	0.291585	0.434716	0.000168709	-0.286747	0.0504167	0.2881	0.0158759	0.141479	0.232937	0.108975	0.363754	0.246919	0.0139089
FKBP1B	-0.257871	0.00538219	-0.127544	0.20787	-0.112722	0.109991	-0.1493	0.376396	-0.205509	0.0918802	0.0781096	0.625627	-0.445425	0.000546041	-0.0491432	0.681576	-0.328844	0.00623361	-0.193853	0.0466949
PCDHGA12	-0.242654	0.00540326	-0.0625939	0.538067	-0.173031	0.0141014	-0.107881	0.487493	-0.178423	0.123842	0.0838008	0.601808	-0.317593	0.00810041	0.0392035	0.747036	-0.319359	0.0126744	-0.223102	0.0128647
PLG_4150_75_2	0.24581	0.00545415	0.0782636	0.435924	0.149205	0.0358534	0.130671	0.387022	0.161721	0.135973	-0.022896	0.876389	0.182779	0.110646	0.0328352	0.789885	0.110358	0.388603	0.293986	0.00179286
SATB2	0.242675	0.00548736	-0.00856265	0.932275	0.229684	0.00175365	0.0615837	0.656655	-0.0037091	0.97442	0.0403153	0.812823	0.142234	0.200364	-0.0274325	0.805941	0.156297	0.207331	0.307526	0.000743542
TMEM132C_11128_29_3	-0.253148	0.00554304	-0.260189	0.00847597	0.00950361	0.895053	-0.267893	0.0790784	-0.268396	0.0194159	-0.040646	0.790759	-0.27209	0.017864	-0.265641	0.0224695	0.0280978	0.809596	-0.255458	0.00956428
LEP_8484_8_3	0.238457	0.0055524	0.154051	0.119365	0.0624703	0.377571	-0.0226169	0.868005	0.202	0.0763955	-0.24164	0.117262	0.200025	0.0836174	0.114828	0.312281	0.0944325	0.446013	0.289313	0.00137913
ROCK2	-0.257595	0.00555379	-0.0597377	0.544661	-0.173168	0.0170586	-0.23917	0.119961	0.0149061	0.895894	-0.260349	0.0845123	-0.0501242	0.66954	-0.0850943	0.477657	0.0587799	0.631212	-0.330178	0.000915299
LDHA	-0.245491	0.00555886	-0.113209	0.268289	-0.146205	0.0326354	-0.000712468	0.996502	-0.222731	0.0645542	0.24243	0.106217	-0.255887	0.0340116	-0.0208064	0.864835	-0.22841	0.0487831	-0.284968	0.00284305
KIAA1549L	-0.244018	0.00556616	0.0124184	0.902226	-0.236841	0.000976802	-0.212083	0.147507	-0.122305	0.289849	-0.0971912	0.546704	-0.171383	0.13744	0.135214	0.247427	-0.25156	0.0429569	-0.257924	0.00481912
METAP2	-0.242987	0.00558307	-0.0150079	0.881041	-0.216411	0.00197104	-0.0522486	0.741288	-0.137733	0.231075	0.0938366	0.550591	-0.193908	0.0879891	0.118966	0.31621	-0.285239	0.0154351	-0.284991	0.00238891
BTNL3	0.24783	0.00559237	0.250362	0.0140941	0.00722913	0.920644	0.459924	0.00167625	0.359949	0.00174477	0.105027	0.506381	0.243942	0.0377423	0.173254	0.143672	0.0634512	0.620069	0.203426	0.0303192
CABLES2	-0.245244	0.00559262	0.0454813	0.657878	-0.252896	0.000371588	-0.0744525	0.647099	-0.0693798	0.567725	0.0323495	0.848591	-0.171468	0.153064	0.112834	0.342938	-0.212531	0.0803473	-0.27747	0.00245085
ACYP2	-0.242868	0.00560763	0.245447	0.0120158	-0.46135	5.76954e-11	-0.0695745	0.63749	0.191555	0.0983598	-0.236079	0.126962	-0.259029	0.0319073	0.266145	0.0199179	-0.488893	7.61464e-05	-0.246635	0.00673031
FUT8	-0.246186	0.00561012	0.0787429	0.438714	-0.309996	2.14121e-05	-0.111329	0.45365	-0.0125121	0.912215	-0.127893	0.419386	-0.179626	0.126724	0.152451	0.200957	-0.287237	0.0258423	-0.274622	0.00281418
FAM171A2	0.239214	0.00561392	0.0108208	0.915942	0.230196	0.00150725	0.189315	0.187748	0.111003	0.325351	0.0781678	0.628859	0.173778	0.111994	-0.0521941	0.664358	0.216091	0.0905211	0.273333	0.00282221
EPYC	0.243875	0.00562442	0.151296	0.117453	0.0902868	0.213623	0.268805	0.0425681	0.069798	0.531318	0.212173	0.206495	0.424309	4.02198e-05	0.24952	0.0180018	0.150797	0.190582	0.161143	0.082474
TRAPPC3	-0.260019	0.00565359	-0.100222	0.308124	-0.173444	0.0136696	-0.283718	0.0874524	-0.124406	0.308716	-0.136614	0.383857	-0.399532	0.000875792	-0.0541905	0.642051	-0.326849	0.0024517	-0.190218	0.0652122
GSTA3	-0.266236	0.00573564	-0.195797	0.0597379	-0.0779433	0.275118	-0.289904	0.0842432	-0.21651	0.0890949	-0.0611319	0.692268	-0.422118	0.00180238	-0.120182	0.317615	-0.278419	0.0195484	-0.191534	0.0584672
PRSS35	0.24778	0.00575415	0.162161	0.113001	0.0707385	0.324013	0.14011	0.371343	0.22233	0.0587789	-0.0981775	0.544691	0.207501	0.0832819	0.0940506	0.439123	0.0826894	0.515486	0.29387	0.00194057
CFHR1	0.239435	0.00577162	0.322512	0.000460013	-0.0577795	0.402302	0.321307	0.0205145	0.330825	0.0026777	-0.0174738	0.910032	0.211961	0.0657939	0.320131	0.00202046	-0.102424	0.377339	0.219963	0.0139243
CFAP45	-0.248141	0.0058216	-0.239973	0.0222114	-0.0205111	0.775152	-0.336979	0.0334237	-0.367087	0.00306427	0.0569795	0.730356	-0.191372	0.10236	-0.134106	0.260818	-0.0386292	0.742058	-0.24944	0.0103015
PRLR_9224_20_3	0.237692	0.00588849	0.148912	0.133135	0.0641752	0.355363	0.153368	0.302906	0.102844	0.379804	0.0223714	0.889279	0.295921	0.0091379	0.198013	0.0855102	0.0416391	0.722061	0.20705	0.0244399
DNAJC18	-0.249412	0.00590435	-0.267262	0.00935517	0.00920798	0.898169	-0.231827	0.146653	-0.395002	0.000871763	0.168717	0.297555	-0.323593	0.010464	-0.14811	0.223694	-0.156271	0.229004	-0.210273	0.0229065
GCK	0.244683	0.00600921	0.173663	0.0925744	0.0892907	0.227683	0.401986	0.00788015	0.204478	0.0752774	0.21171	0.208566	0.386731	0.000370384	0.143222	0.232279	0.249078	0.0437265	0.142915	0.124526
HTATIP2_7753_21_3	-0.240182	0.00603714	0.0319257	0.756441	-0.24983	0.000547834	-0.226524	0.120456	-0.0951201	0.410442	-0.145196	0.363197	-0.0983039	0.3795	0.166482	0.161763	-0.208086	0.0903652	-0.268607	0.00385524
CALY_8924_55_3	-0.248131	0.00604673	-0.0118135	0.905508	-0.222564	0.00165514	-0.271326	0.0837019	-0.153225	0.186875	-0.121605	0.430624	-0.179294	0.125963	0.114778	0.330536	-0.240316	0.0412737	-0.252143	0.00912281
MYCT1	0.248001	0.00606305	0.0997676	0.325193	0.168417	0.0234898	0.232868	0.0871915	0.146029	0.198426	0.104231	0.517706	0.30451	0.00873009	0.053679	0.633016	0.272613	0.0323537	0.219999	0.0201952
PCDHGA10	-0.241289	0.00606658	-0.00809668	0.935767	-0.221074	0.00170049	-0.114463	0.463971	-0.103571	0.36222	0.00322705	0.983422	-0.295238	0.0138413	0.0653264	0.591989	-0.320918	0.011925	-0.229296	0.0115158
TNFRSF17	0.243945	0.00607239	0.0522523	0.58735	0.190079	0.00790338	0.0111646	0.936951	0.0880331	0.453146	-0.0759062	0.647794	0.219105	0.069471	0.0186004	0.861934	0.195638	0.112361	0.265693	0.00319334
NFATC1	0.249312	0.00608429	0.0492282	0.601482	0.201056	0.00470917	-0.0490153	0.744069	0.211812	0.0489182	-0.252538	0.100688	0.289493	0.013783	-0.075896	0.493644	0.375584	0.00209403	0.268763	0.00372592
TMEM9_8597_1_3	0.243521	0.00609321	-0.0175141	0.861262	0.249736	0.000445335	0.306211	0.0528096	0.107632	0.35156	0.208559	0.207454	0.157211	0.176611	-0.120044	0.30789	0.231376	0.0582447	0.247529	0.00712149
GH1	0.241448	0.00614312	0.157689	0.114518	0.0758717	0.293716	0.156266	0.258197	0.132826	0.241063	0.024179	0.877866	0.200653	0.0695423	0.197337	0.0892299	-0.0152961	0.900364	0.270319	0.00472966
IL17RD	-0.244962	0.00614338	-0.252955	0.0131738	-0.000868542	0.99046	-0.229502	0.132965	-0.273029	0.0176515	0.0455165	0.780646	-0.31629	0.00700279	-0.252107	0.0333701	-0.05316	0.671336	-0.225453	0.0150925
TMEM38B	-0.241369	0.00617336	0.0437402	0.672555	-0.253501	0.000383812	-0.305715	0.0444228	-0.106502	0.379679	-0.160119	0.321882	-0.218647	0.0623841	0.167054	0.160001	-0.316588	0.0078512	-0.220474	0.0188761
IGDCC3_7118_24_3	-0.247962	0.00622394	-0.150973	0.143438	-0.0892847	0.204411	-0.0975392	0.550474	-0.288473	0.0161553	0.183495	0.228255	-0.338413	0.0067388	-0.0224313	0.856136	-0.275987	0.0244072	-0.231333	0.0153007
FCER2	-0.250864	0.00623202	-0.057283	0.558836	-0.188668	0.00825465	-0.410587	0.0083789	-0.101625	0.373456	-0.29073	0.0633094	-0.213428	0.0777562	-0.03058	0.787449	-0.171174	0.152941	-0.222329	0.0200197
APLP2_7915_31_3	-0.239603	0.00627069	0.0879711	0.384575	-0.316065	8.53733e-06	-0.172405	0.255666	-0.0532667	0.654919	-0.125059	0.44597	-0.187398	0.115772	0.198432	0.0883446	-0.344533	0.00500901	-0.249182	0.00571764
HAVCR2_5134_52_2	-0.232744	0.00627753	-0.0852649	0.410272	-0.0964975	0.159617	-0.27194	0.079211	-0.165111	0.165361	-0.0506031	0.754471	-0.243495	0.0375655	0.0494	0.676021	-0.238066	0.0478285	-0.199441	0.0242295
KLK13_3200_49_2	0.250659	0.00629627	0.140823	0.160742	0.100723	0.165009	0.233402	0.136083	0.260738	0.0331208	-0.0696097	0.681376	0.2269	0.0627469	0.0244083	0.827728	0.163313	0.172581	0.243049	0.0114985
PNPLA2	-0.238687	0.00629873	0.141984	0.149962	-0.36079	3.8954e-07	-0.15471	0.284549	0.0486288	0.663457	-0.194359	0.214014	-0.044728	0.686451	0.234042	0.0383561	-0.250069	0.0349866	-0.313559	0.000652589
GRIA4	-0.24766	0.00636041	-0.0641303	0.506723	-0.18208	0.0121073	-0.155577	0.288129	-0.193595	0.0731252	0.0348316	0.822331	-0.254953	0.0328669	0.072075	0.518284	-0.296517	0.0198071	-0.233702	0.0097328
LGMN_3622_33_4	0.231686	0.00637392	0.173452	0.0566717	0.0679337	0.285674	0.261072	0.0892217	0.22575	0.0354234	0.0354532	0.789306	0.353933	0.00234506	0.121338	0.275619	0.231695	0.0338292	0.168114	0.0629416
JAK2_11816_84_3	0.249017	0.00637712	0.144823	0.13213	0.106418	0.13481	0.230995	0.128638	0.0842159	0.458287	0.130358	0.394594	0.427816	0.000405681	0.205498	0.0715251	0.232791	0.0527491	0.178528	0.0636034
SCGB2A1_5001_6_2	0.245698	0.00638054	0.147471	0.148364	0.103879	0.158159	0.248503	0.0884279	0.252264	0.0341138	0.00458115	0.977798	0.227326	0.0371707	0.0339941	0.771503	0.171246	0.146161	0.247309	0.0125005
CXCL13_3487_32_2	0.242527	0.00638722	0.336012	0.000929362	-0.0868273	0.235961	0.25168	0.0816122	0.363195	0.00221453	-0.0950079	0.563454	0.359921	0.00212008	0.33962	0.00372266	-0.00764437	0.95143	0.191057	0.0439049
ARSB	0.251782	0.00638895	0.168399	0.0874196	0.072791	0.309337	0.1658	0.272313	0.112026	0.360781	0.0748177	0.641171	0.273927	0.0219124	0.243607	0.0258219	0.027973	0.799258	0.268184	0.00769712
C11orf68	-0.233784	0.00639293	0.0537503	0.584171	-0.268093	0.000109377	0.132106	0.37007	-0.076223	0.491891	0.218355	0.157462	-0.0714646	0.499258	0.179307	0.12452	-0.21777	0.0603587	-0.348415	0.000148703
ENOX2	0.247536	0.00640522	0.0710977	0.47611	0.182007	0.0130797	-0.0533904	0.726772	0.206123	0.0668964	-0.270497	0.0978006	0.253276	0.0268155	-0.0958859	0.402082	0.338073	0.00524972	0.290038	0.00223792
PANK3	0.245005	0.00645574	0.150889	0.140708	0.0985539	0.181952	0.189386	0.19911	0.147163	0.190756	0.0380945	0.811515	0.350459	0.00216825	0.129513	0.28228	0.20731	0.104432	0.201362	0.0318687
C1orf210	0.249766	0.00646066	0.0462251	0.644554	0.171219	0.0173598	0.0792846	0.597301	0.119929	0.333303	-0.0648834	0.693263	0.302394	0.0110862	0.0079337	0.943564	0.258099	0.0229366	0.243302	0.0146659
SHISA3	0.235251	0.00646912	0.057412	0.58351	0.166204	0.0181266	0.0839254	0.610756	0.191474	0.117907	-0.138121	0.42837	0.168749	0.14696	-0.0585558	0.626042	0.205247	0.085232	0.258148	0.00365262
GLIPR1	-0.234273	0.00648697	-0.138748	0.188792	-0.0679492	0.340339	-0.329647	0.0340991	-0.279885	0.0192139	-0.0283878	0.861729	-0.117652	0.317559	-0.0177066	0.886646	-0.0711002	0.578871	-0.241328	0.0081937
NTM_8428_102_3	-0.236994	0.00648907	0.0582946	0.560579	-0.285005	5.77869e-05	-0.142701	0.315017	0.0219415	0.851783	-0.159425	0.306753	-0.261386	0.028587	0.0600157	0.604689	-0.284125	0.0230528	-0.223374	0.0148264
EFNA3_14153_8_3	-0.234159	0.0064896	0.206912	0.0324745	-0.424971	1.34663e-09	-0.302047	0.0319078	0.133706	0.23567	-0.443932	0.00379238	-0.14511	0.204178	0.257301	0.0223553	-0.377184	0.00186914	-0.238451	0.0083527
TRDMT1	0.249345	0.00658161	0.0971967	0.315414	0.161899	0.0227236	0.360431	0.0217492	0.1484	0.185691	0.186262	0.219875	0.207464	0.0776758	0.0653095	0.575526	0.117981	0.320048	0.247401	0.0118888
AZGP1	0.226916	0.00662402	0.240337	0.0114988	-0.0423459	0.533706	0.202104	0.154294	0.235453	0.0313846	-0.0652652	0.670248	0.152344	0.158932	0.261067	0.0190075	-0.161065	0.168606	0.240279	0.00609675
EHD4	-0.232201	0.00663126	0.120255	0.192307	-0.328403	8.52326e-07	0.037896	0.792287	0.0780109	0.469431	-0.0339704	0.810109	-0.0176262	0.867781	0.179237	0.106552	-0.17656	0.101066	-0.346287	0.0002033
ESM1	-0.243439	0.00671511	-0.00695801	0.941971	-0.229893	0.000977123	-0.297089	0.0578156	-0.0359027	0.74759	-0.258685	0.0971471	-0.119865	0.324954	0.0175876	0.876285	-0.121262	0.320563	-0.266244	0.00329957
QSOX2	-0.24437	0.0067725	-0.101894	0.307239	-0.139864	0.0526772	-0.145715	0.323089	-0.269032	0.0231451	0.131929	0.41111	-0.241902	0.0378459	0.0446552	0.693391	-0.259976	0.0281984	-0.235484	0.0142218
CXCL12_2330_2_1	0.239597	0.00678226	0.219331	0.0238598	0.0216366	0.766396	0.347376	0.0112483	0.145525	0.190789	0.224057	0.180505	0.391355	0.000274222	0.306804	0.00461242	0.0650941	0.587648	0.145351	0.115151
LAG3_9950_229_3	0.238046	0.00681912	0.283721	0.00453254	-0.044307	0.534162	0.23769	0.105408	0.30518	0.00756713	-0.0699994	0.658661	0.44417	0.00014204	0.321889	0.00580392	0.10648	0.388908	0.156945	0.0873906
LGALS7B	0.240229	0.00682836	0.379581	0.000216203	-0.136393	0.066389	0.404813	0.00781234	0.442871	0.000163986	-0.0391049	0.818119	0.20405	0.0706435	0.315264	0.00792539	-0.139218	0.271393	0.219443	0.0192889
CD300LF	0.241933	0.00685422	0.155295	0.107721	0.097327	0.17145	0.177696	0.222782	0.231645	0.0378985	-0.0231944	0.882787	0.305068	0.00594408	0.0960533	0.393809	0.179868	0.126204	0.229054	0.0169481
RNF165	0.236411	0.00688033	0.197949	0.0541633	0.044079	0.53819	0.0834594	0.588216	0.261771	0.0327475	-0.185307	0.277474	0.290248	0.0182163	0.128449	0.277097	0.154865	0.225294	0.225464	0.0123987
ACP1	-0.245069	0.00693447	-0.221225	0.0311326	-0.0172794	0.807391	0.0119855	0.93941	-0.291714	0.0184225	0.30603	0.056148	-0.362786	0.00315028	-0.186656	0.11712	-0.171431	0.145811	-0.241973	0.0132583
CD2	0.232598	0.00697943	-0.122735	0.196499	0.306906	8.21564e-06	0.498711	0.000600592	-0.162096	0.131226	0.652494	1.03339e-05	0.108916	0.339746	-0.111626	0.325353	0.156945	0.193427	0.22113	0.0135365
ACRV1	0.251762	0.00698892	-0.0222567	0.828584	0.260875	0.000361012	0.289031	0.0825334	0.0237761	0.84498	0.216523	0.200269	0.152172	0.180135	-0.0774171	0.522441	0.241771	0.0342632	0.280856	0.00596366
TPSG1_14103_12_3	0.237592	0.00700442	-0.0511563	0.594244	0.288035	5.69284e-05	0.0866769	0.550406	0.0706791	0.514322	0.00543867	0.972365	0.0649792	0.548363	-0.162371	0.145497	0.214914	0.069354	0.320948	0.000563192
ACAN	-0.227248	0.00704189	-0.27869	0.0026578	0.0730367	0.264037	-0.43104	0.00334488	-0.392975	0.000418165	-0.0427889	0.769801	-0.279954	0.0132233	-0.199858	0.0651632	-0.0401795	0.714146	-0.148207	0.0962905
ANGPTL7	0.246241	0.00704227	0.0582636	0.548099	0.189483	0.00884352	0.265928	0.0675031	0.172381	0.121507	0.0927654	0.55319	0.179239	0.10174	-0.033841	0.762576	0.188494	0.104806	0.261809	0.00829064
EBI3_IL27	0.246067	0.00709637	0.325481	0.00148065	-0.0903894	0.216508	0.337431	0.0271546	0.403206	0.000758855	-0.0778248	0.634456	0.327083	0.00639526	0.264487	0.026532	0.0308146	0.804439	0.179499	0.0588892
CD1D	0.24041	0.00711128	0.087001	0.359669	0.144599	0.043964	0.204441	0.142512	0.154307	0.150732	-0.00775485	0.958269	0.167403	0.141217	0.0157322	0.885843	0.128984	0.286011	0.262057	0.00533658
FAM177A1	-0.242305	0.00713156	-0.158564	0.11895	-0.0640591	0.370137	-0.227973	0.137963	-0.33424	0.00463706	0.129523	0.417618	-0.282216	0.0175882	-0.0210606	0.858858	-0.211175	0.0824164	-0.203724	0.0310179
KIT	-0.246306	0.00713876	-0.164931	0.101291	-0.0601848	0.408504	-0.116359	0.434925	-0.297131	0.0119815	0.182989	0.242873	-0.330419	0.00844881	-0.0528497	0.650639	-0.22762	0.075214	-0.192085	0.0386364
S100A9_5339_49_3	-0.251456	0.00714182	-0.165436	0.0952646	-0.054999	0.452439	-0.110023	0.492931	-0.179296	0.141097	0.101726	0.545694	-0.142262	0.26095	-0.104592	0.363319	0.00390493	0.97476	-0.313112	0.00125187
NUDT3	-0.23753	0.00714254	-0.0991517	0.306544	-0.106141	0.120351	-0.18474	0.202255	-0.172909	0.127997	0.00246164	0.986684	-0.289364	0.0130124	-0.0652425	0.560341	-0.174012	0.129269	-0.210602	0.0271343
TMEM87B	0.227985	0.00715665	0.196278	0.0296399	0.030671	0.641295	0.282059	0.0468176	0.274445	0.00613602	0.0169589	0.900616	0.227106	0.0294613	0.128726	0.237451	0.0674467	0.537445	0.19996	0.0265809
FKBP6	0.235295	0.00717194	0.166261	0.103724	0.0847743	0.24045	0.256325	0.0957476	0.266883	0.0189466	-0.0187221	0.909758	0.318928	0.00326318	0.0980595	0.415373	0.208223	0.0885983	0.187219	0.0425946
HBEGF_14094_29_3	0.242132	0.00727401	0.194344	0.0469094	0.0203225	0.771734	0.201545	0.185583	0.0652566	0.57614	0.115949	0.449083	0.424766	0.00041521	0.30649	0.00641183	0.115916	0.309842	0.178844	0.0650131
NR1H2	0.23184	0.0073076	0.0931398	0.371425	0.119737	0.101152	0.170851	0.243749	0.189998	0.107303	-0.0236004	0.89008	0.168256	0.118141	0.00271506	0.981905	0.137711	0.267276	0.262445	0.00428731
PLG_3710_49_2	0.241951	0.00733055	0.228587	0.0196116	0.00472323	0.946612	0.179191	0.22785	0.292762	0.0146287	-0.139896	0.378254	0.195463	0.114647	0.183392	0.0963234	-0.00429451	0.971387	0.237463	0.0116057
HTR7	0.240945	0.00734806	0.438599	2.15047e-05	-0.20178	0.00548026	0.391606	0.0108083	0.405554	0.000709353	-0.00684324	0.967181	0.567235	1.92502e-06	0.433393	0.00023478	0.108397	0.369861	0.0732906	0.414803
GALNT16	-0.2349	0.00744203	0.0310212	0.762993	-0.24635	0.000731432	0.0474779	0.741865	-0.151686	0.182008	0.212343	0.188545	-0.167374	0.138116	0.192365	0.0999594	-0.313364	0.0126084	-0.278317	0.00208172
CXCL12_3516_60_2	0.237466	0.00745614	0.100211	0.300661	0.127473	0.0805381	0.294711	0.0264128	0.0782134	0.484921	0.230849	0.168094	0.374949	0.000411197	0.14368	0.177129	0.213075	0.0728221	0.163744	0.0791171
CD226_5062_60_3	0.232382	0.00748142	0.0515135	0.607584	0.220995	0.0022483	0.0817303	0.558013	0.155277	0.152423	-0.0664247	0.658804	0.136482	0.228479	-0.0900265	0.447303	0.239221	0.0629391	0.2708	0.00247752
NAPB	-0.247455	0.0075249	-0.0745917	0.442737	-0.150315	0.0298511	-0.0157807	0.922755	-0.190849	0.0985458	0.174481	0.220416	-0.317285	0.0100852	0.00989561	0.933567	-0.297096	0.00967709	-0.233356	0.0199713
C3_2754_50_2	-0.228896	0.00761066	-0.33455	0.00118334	0.0639317	0.383711	-0.361941	0.00684173	-0.33252	0.00498278	-0.0252215	0.885532	-0.463436	9.59123e-06	-0.366921	0.00111665	-0.13542	0.25887	-0.131775	0.143957
TMX2	-0.234485	0.0076133	-0.0717017	0.479082	-0.150351	0.0386901	-0.397255	0.00813785	-0.212308	0.0672246	-0.165777	0.336995	-0.222786	0.0526383	0.0355246	0.756207	-0.214044	0.087851	-0.186535	0.0364631
C14orf93	-0.243059	0.00761711	-0.151148	0.133384	-0.0852327	0.227289	-0.17966	0.263971	-0.307886	0.010686	0.130252	0.412369	-0.166935	0.161879	-0.018336	0.876731	-0.12973	0.263892	-0.254525	0.00908945
RXFP1	0.23577	0.00764158	0.0127987	0.892469	0.194281	0.00601942	0.0783133	0.580536	0.0455763	0.681126	0.034134	0.829825	0.217918	0.0533199	0.00314334	0.976186	0.168574	0.144371	0.255655	0.00606216
IL1RL2	-0.227138	0.00766735	-0.046982	0.638281	-0.174307	0.0128133	-0.245556	0.0897148	-0.146374	0.200948	-0.125245	0.438005	-0.20276	0.0765081	0.0571008	0.61795	-0.22424	0.0692597	-0.21734	0.0130072
SPINK9	-0.231362	0.00767818	-0.164838	0.106147	-0.0857221	0.222284	-0.40083	0.00597136	-0.0802563	0.504609	-0.324605	0.0467484	-0.258946	0.0207294	-0.185153	0.105158	-0.0937479	0.410827	-0.199456	0.0341592
PRLH	0.23402	0.007687	0.120766	0.239161	0.095304	0.181752	0.225855	0.134225	0.260519	0.0319884	-0.0536611	0.748064	0.175688	0.102562	0.0365458	0.752297	0.136063	0.226023	0.236369	0.0146304
OMD_5725_1_3	0.232548	0.00770518	0.280832	0.0045087	-0.040344	0.565426	0.122183	0.400746	0.261772	0.0262008	-0.122273	0.451853	0.235523	0.0422344	0.299635	0.00801113	-0.0481132	0.686608	0.213905	0.0179465
AMH	0.236874	0.00775254	0.396244	2.4443e-05	-0.143082	0.0424938	0.0688014	0.616808	0.495062	8.13465e-06	-0.416954	0.00811628	0.278068	0.0158132	0.297346	0.0047531	-0.0228703	0.847165	0.233398	0.0110292
BCAM	-0.231454	0.00776016	-0.126778	0.191864	-0.081416	0.231613	-0.298087	0.0579782	-0.179918	0.121645	-0.101731	0.521594	-0.153906	0.184019	-0.105821	0.34672	-0.00579426	0.959032	-0.21663	0.0173557
LRRC3	0.23898	0.00795917	-0.0913024	0.331058	0.305641	1.75413e-05	0.0944892	0.523279	-0.039577	0.708954	0.150605	0.318939	0.2426	0.0338862	-0.112732	0.3147	0.294273	0.0150059	0.257455	0.0068242
NTS	-0.23301	0.00798194	0.227564	0.027379	-0.447989	2.32121e-10	-0.307624	0.0530654	0.113615	0.340901	-0.401124	0.0111364	0.0305184	0.797406	0.294393	0.0159631	-0.261477	0.0323163	-0.300967	0.00107607
FAM174A	0.239203	0.00807711	0.197869	0.04182	0.0229491	0.746309	0.21368	0.151725	0.17546	0.122623	0.0295573	0.846642	0.285315	0.0142482	0.23154	0.0430649	0.0419917	0.721871	0.192609	0.0460488
ETNK1	0.234345	0.00816369	0.110886	0.240479	0.106292	0.130088	0.200889	0.15358	0.150767	0.155905	0.0380686	0.793589	0.12782	0.258452	0.0641327	0.56621	0.0264631	0.827174	0.276674	0.00326391
IAPP	-0.223269	0.00816628	-0.207473	0.047533	-0.0118771	0.86986	-0.371706	0.0102798	-0.193789	0.108002	-0.152507	0.389706	-0.36083	0.000722234	-0.231697	0.0449926	-0.103163	0.386901	-0.120683	0.17744
STOX1	0.232743	0.00822704	0.157836	0.116234	0.0614344	0.390267	0.16301	0.280569	0.138769	0.228807	0.0124573	0.938412	0.137844	0.229074	0.152644	0.192521	-0.0355209	0.771334	0.241044	0.00875037
IGFBP3	0.23379	0.0082777	0.179459	0.0719529	0.0740643	0.308052	0.424895	0.00378056	0.146689	0.199958	0.277038	0.102138	0.157585	0.153226	0.221274	0.0479541	-0.0694615	0.560577	0.225925	0.0160427
ADAM9	-0.229132	0.00831628	-0.0455051	0.655366	-0.17473	0.0147749	-0.190677	0.18959	-0.196498	0.0975183	0.0198506	0.904387	-0.146356	0.218131	0.0912576	0.433449	-0.188854	0.139137	-0.238812	0.00702442
IGF1R	-0.227017	0.00833515	-0.0221569	0.831364	-0.198662	0.00528918	-0.137742	0.357772	-0.166745	0.166551	0.0508897	0.761465	-0.197803	0.0979316	0.125564	0.29204	-0.282983	0.0269705	-0.225495	0.0105426
YWHAE_8387_33_3	-0.233813	0.00834224	-0.644604	1.15767e-10	0.381417	7.94651e-08	-0.811591	5.68399e-08	-0.844466	2.5993e-12	0.0680357	0.658912	-0.382746	0.000272527	-0.439571	7.9809e-05	0.0500654	0.628603	-0.0602292	0.530889
GPHB5	0.23103	0.00834758	0.144898	0.173129	0.0884659	0.222588	0.127238	0.416713	0.222801	0.0853873	-0.139068	0.460485	0.280716	0.0123068	0.0676177	0.557705	0.198522	0.0878954	0.210902	0.019777
MMGT1	0.236639	0.00836068	0.0795491	0.416747	0.156487	0.034291	0.0422689	0.76191	0.115648	0.293908	-0.0301432	0.85416	0.17188	0.158039	0.0250016	0.816821	0.13378	0.310237	0.301122	0.000620048
PGF	0.21188	0.00837041	0.086572	0.301417	0.112134	0.0731334	0.226644	0.0810089	0.1538	0.120689	0.0379633	0.776057	0.207559	0.0486729	0.0372368	0.702022	0.152689	0.14687	0.193934	0.0224564
HSP90AB1	-0.230262	0.00837525	-0.0603929	0.537591	-0.143161	0.0378929	0.142951	0.336695	-0.0891454	0.440265	0.217559	0.15512	-0.0475326	0.662604	-0.0204343	0.858892	-0.000513124	0.996284	-0.358769	0.000158897
CLEC5A	0.237018	0.00837587	0.0939089	0.334982	0.128983	0.0706431	0.275453	0.0627269	0.251249	0.0257532	0.015885	0.919759	0.219698	0.0614497	-0.0510261	0.652932	0.204044	0.0959431	0.227423	0.0147577
PGM1	-0.235493	0.00846767	0.160864	0.107739	-0.382801	8.05613e-08	-0.0183421	0.904425	0.168276	0.168071	-0.159815	0.340727	-0.177353	0.119077	0.132925	0.238657	-0.284787	0.0104975	-0.266178	0.00585159
VNN2	0.240407	0.00846933	0.230285	0.0138719	0.00678198	0.92585	0.263218	0.0562512	0.280356	0.00849716	-0.0428347	0.778339	0.205355	0.0823425	0.201997	0.0649478	-0.0178666	0.889241	0.232914	0.0120643
IRF6	-0.229011	0.00848558	-0.0553658	0.562731	-0.167788	0.016222	-0.214193	0.131363	-0.147903	0.18136	-0.0731205	0.633677	-0.163858	0.141861	0.0380774	0.731663	-0.188146	0.1102	-0.234273	0.0112374
HBG1	-0.241692	0.00854888	0.0299811	0.768099	-0.280726	4.887e-05	-0.0341977	0.842061	0.0918988	0.46843	-0.0862724	0.58467	-0.302281	0.0172581	0.00425175	0.971886	-0.305271	0.00671423	-0.238753	0.0162456
DMPK	0.221851	0.00856033	0.283646	0.00341343	-0.0465667	0.489368	0.311325	0.0330558	0.357759	0.00132771	-0.0143343	0.923676	0.0895269	0.42936	0.230551	0.0432612	-0.15073	0.204464	0.240967	0.00559312
SMAP1	-0.231708	0.00859513	0.0656476	0.479576	-0.279258	3.25936e-05	-0.0217013	0.888619	0.0404638	0.706139	-0.043851	0.756683	-0.158251	0.171768	0.0901573	0.428074	-0.248514	0.0298086	-0.288981	0.00198436
NOG_5846_24_3	-0.228437	0.00860613	-0.085986	0.418551	-0.136936	0.0590481	-0.225273	0.137002	-0.25692	0.0340523	0.0412037	0.812174	-0.168513	0.135333	0.0459808	0.704825	-0.187388	0.135186	-0.235848	0.00923843
SELPLG_11266_8_3	0.237073	0.00862546	-0.0141292	0.888031	0.2393	0.000809433	0.297913	0.0555471	-0.0811534	0.48395	0.401779	0.013446	0.287618	0.0141496	0.0193585	0.867372	0.266896	0.0254587	0.185838	0.0478545
SLITRK3	-0.227221	0.00863595	-0.0713595	0.467245	-0.146344	0.0390602	-0.285805	0.0394462	-0.172087	0.119188	-0.128049	0.408656	-0.258844	0.0286324	0.0243701	0.828723	-0.238108	0.0639026	-0.187345	0.0305042
KDR	0.228762	0.00865467	0.0772496	0.393134	0.139078	0.0439628	0.224836	0.0935441	0.106978	0.298409	0.136799	0.337297	0.14504	0.193743	0.0457586	0.666991	0.0891458	0.452686	0.229933	0.0119149
CA10_3289_19_2	-0.232397	0.00866567	0.0137006	0.893773	-0.223402	0.00190032	-0.0910985	0.546874	-0.129378	0.281628	0.0440502	0.786259	-0.215449	0.072102	0.137048	0.250114	-0.314936	0.0117577	-0.22073	0.0165821
PPP3CA_PPP3R1	-0.227492	0.0087038	0.0605736	0.55473	-0.275397	6.6704e-05	0.0822243	0.600601	-0.034338	0.775057	0.116291	0.46218	-0.161408	0.162116	0.133672	0.271988	-0.26139	0.0257597	-0.286149	0.00197327
GSK3A_GSK3B_3236_12_2	0.244656	0.00870779	0.147486	0.121839	0.0783961	0.301413	0.284297	0.0455096	0.102336	0.341431	0.152721	0.364142	0.227394	0.032048	0.20512	0.0533949	-0.0226798	0.850041	0.22472	0.0207318
CD200R1_9382_110_3	-0.231551	0.00877489	0.0297763	0.768207	-0.246858	0.000533432	-0.0479695	0.746593	-0.0249021	0.83747	0.000651725	0.996859	-0.139992	0.255886	0.0998916	0.381387	-0.214044	0.0830552	-0.281922	0.00202162
GOT1	-0.235931	0.0088011	-0.219447	0.0370889	-0.0398282	0.586809	-0.305035	0.0409318	-0.247337	0.0411851	-0.0389322	0.808046	-0.330814	0.0034874	-0.236614	0.049034	-0.106071	0.366546	-0.185768	0.060579
EWSR1	-0.221339	0.00887415	-0.050981	0.579322	-0.144608	0.0276516	-0.0352133	0.804215	-0.127708	0.23284	0.0865733	0.531704	-0.162166	0.141211	0.0279389	0.800715	-0.163806	0.141491	-0.261917	0.00426709
TXNL4B	-0.243442	0.00887812	-0.329171	0.00120867	0.0684962	0.338998	-0.291644	0.0723676	-0.317563	0.00797069	0.0201552	0.89782	-0.496277	7.6693e-05	-0.337363	0.00494018	-0.162314	0.180884	-0.121475	0.212242
PSG8	0.239963	0.00893741	-0.0131359	0.893534	0.22586	0.00133073	0.159125	0.294862	0.109308	0.331866	0.0242868	0.863114	0.0495917	0.675207	-0.0841976	0.474392	0.0960713	0.41738	0.309998	0.00169322
KERA	0.226741	0.00895071	0.135171	0.178157	0.0652142	0.360538	0.160226	0.271218	0.0469342	0.68466	0.110087	0.501397	0.298099	0.0074159	0.240115	0.0359468	0.0279972	0.814038	0.197786	0.0309883
EPHB2_5077_28_3	-0.232233	0.00903932	0.125311	0.213666	-0.330573	2.65764e-06	-0.123237	0.437577	0.0329046	0.779353	-0.131016	0.398413	-0.261941	0.0352635	0.18478	0.127146	-0.384521	0.00229626	-0.216039	0.0187352
UST	-0.231116	0.00907046	-0.183618	0.0773566	-0.0353037	0.625231	-0.186247	0.218457	-0.313563	0.00738163	0.163046	0.308672	-0.273275	0.0218896	-0.0511477	0.674646	-0.186338	0.149666	-0.195297	0.0329399
NDUFV2	-0.233215	0.00912787	-0.00461294	0.964155	-0.193331	0.00620574	0.0712443	0.653232	-0.173005	0.149574	0.274373	0.0827781	-0.0966486	0.398726	0.134971	0.266148	-0.191436	0.0976102	-0.300411	0.0018934
GZMB_14041_13_3	0.241893	0.00913268	0.0711372	0.476352	0.184418	0.0113001	0.500106	0.00298051	0.0845044	0.472972	0.424824	0.0106982	0.31112	0.0138474	0.101586	0.383866	0.201015	0.106636	0.201052	0.0376171
THPO_5947_90_3	-0.258334	0.00915626	-0.0492604	0.622207	-0.202747	0.00648333	-0.455404	0.00308731	-0.0566869	0.630986	-0.401805	0.0101943	-0.312798	0.0153683	-0.0697497	0.538964	-0.228753	0.0626119	-0.175986	0.0909034
ROR1_8474_6_3	-0.219108	0.00918681	-0.0819433	0.436176	-0.134654	0.0573336	-0.150094	0.316703	-0.146914	0.213754	-0.00122757	0.993983	-0.199175	0.0914122	0.017906	0.884418	-0.200371	0.125159	-0.227605	0.00867929
TYMP	0.229825	0.00922891	0.0826847	0.397666	0.155658	0.0320609	0.124976	0.390275	0.230145	0.031922	-0.10601	0.512726	0.276168	0.0153578	-0.0262313	0.8178	0.290439	0.0239297	0.199302	0.026432
SPATA9	0.208507	0.00927287	0.0103715	0.905157	0.192031	0.00280802	0.181582	0.17678	-0.00899715	0.928247	0.206058	0.155484	0.186232	0.0756514	0.0678581	0.502397	0.122115	0.271513	0.207203	0.011753
SPACA5	-0.232949	0.00928897	-0.0715352	0.461735	-0.138453	0.046744	-0.113678	0.465544	-0.15871	0.179116	0.0592158	0.716838	-0.119663	0.310322	-0.00278324	0.979759	-0.0936284	0.403582	-0.287219	0.00235724
FATE1	0.222362	0.00931185	-0.068267	0.510829	0.27174	0.000134955	0.200042	0.153076	0.030339	0.78974	0.162946	0.27628	0.0879578	0.444068	-0.160754	0.18967	0.206297	0.108895	0.271568	0.00269438
CEACAM7	0.238155	0.00940208	-0.0548935	0.601219	0.290462	7.39891e-05	0.160819	0.317751	-0.142978	0.256375	0.259032	0.153211	0.0958286	0.399987	-0.023174	0.840224	0.0990925	0.387193	0.287544	0.00297234
NSG1	0.236527	0.00940792	-0.0139729	0.883631	0.220511	0.00166755	0.230867	0.111045	0.0939336	0.402873	0.0806256	0.570425	0.152804	0.217382	-0.141539	0.211184	0.260806	0.0354091	0.243307	0.0103983
SPARCL1_13707_27_3	-0.234656	0.00949004	-0.321064	0.00132273	0.0726406	0.298144	-0.601417	0.00018165	-0.42775	0.00042816	-0.165786	0.295423	-0.245017	0.0456307	-0.257023	0.0266337	0.0421457	0.717316	-0.171014	0.0700077
SUMF1	0.226776	0.00951509	0.0768461	0.447834	0.160757	0.0267588	-0.0174997	0.89421	0.141475	0.222477	-0.158791	0.319588	0.252195	0.0304564	0.00652072	0.954439	0.2405	0.0602318	0.232259	0.0106434
Olfml1_Mouse	0.230139	0.00960881	-0.0602411	0.543115	0.295071	3.98935e-05	0.382204	0.0121405	-0.0521412	0.648759	0.44048	0.00654377	0.0923834	0.384506	-0.0388469	0.728047	0.115929	0.284931	0.260389	0.00832044
ISM2	0.224355	0.00966841	0.284347	0.00916095	-0.0590714	0.415583	0.213498	0.173211	0.339199	0.00874816	-0.15701	0.388919	0.24876	0.0327984	0.23939	0.0511767	0.0138053	0.912211	0.191312	0.0318471
F9_5307_12_3	0.226001	0.00969901	0.263005	0.00464217	-0.028077	0.69048	0.25506	0.0498965	0.347341	0.00173073	-0.0893101	0.567235	0.232036	0.0299026	0.215372	0.03496	0.0138529	0.901321	0.210657	0.0243278
LGALS3	0.232977	0.00971911	0.279976	0.00533116	-0.0541046	0.442616	0.36561	0.0199368	0.277092	0.0183788	0.0577824	0.718536	0.370172	0.00177414	0.291445	0.013721	0.0538049	0.654113	0.131184	0.161526
F9_4876_32_1	0.220888	0.0097451	0.282379	0.00310347	-0.0481893	0.492215	0.271829	0.0368816	0.341427	0.0022867	-0.063144	0.690059	0.19484	0.0701034	0.254081	0.016507	-0.0586887	0.613875	0.20469	0.0243654
MUC1_9176_3_3	-0.2369	0.00983607	-0.0362384	0.71472	-0.198558	0.00511243	-0.228301	0.148476	-0.0595827	0.62697	-0.138767	0.404768	-0.361127	0.00233221	-0.0146833	0.896396	-0.320159	0.00412042	-0.183302	0.0607073
PAPPA	0.22745	0.00989776	0.138143	0.149518	0.0672035	0.33654	0.193053	0.177184	0.252429	0.0275423	-0.0657395	0.67941	0.127587	0.279902	0.0369732	0.73293	0.0530749	0.65644	0.238716	0.00893776
ENTPD3	-0.22751	0.00990661	0.0315218	0.741268	-0.231512	0.000940327	-0.354569	0.0142136	-0.0432684	0.704458	-0.286105	0.0686105	-0.191996	0.106375	0.101719	0.349423	-0.267897	0.026308	-0.195597	0.0324697
EXTL2	-0.227517	0.0100491	-0.342514	0.000696564	0.110702	0.126461	-0.274979	0.0620718	-0.283599	0.0175657	0.0143048	0.934332	-0.486788	1.15003e-05	-0.386245	0.000408109	-0.105181	0.353612	-0.112673	0.217551
TMPRSS15	0.236106	0.0100749	0.138158	0.171942	0.100946	0.1563	0.259019	0.119379	0.258795	0.0341347	-0.0108644	0.945804	0.205573	0.111063	0.0242912	0.83864	0.12644	0.30354	0.229668	0.0163342
VOPP1	0.224034	0.0100834	0.0157463	0.860926	0.189871	0.00613542	0.161857	0.260497	-0.0388107	0.716054	0.204261	0.209061	0.0997322	0.338393	0.0807699	0.429252	0.00924459	0.932307	0.237251	0.00835336
HHIP	-0.232203	0.0101483	0.0226901	0.825304	-0.216952	0.00223621	-0.116318	0.471833	-0.169819	0.161312	0.0674615	0.673983	-0.231189	0.0643288	0.17794	0.138769	-0.353459	0.00390218	-0.238296	0.011189
TMPRSS5	0.228556	0.010182	0.251114	0.00999205	-0.0108891	0.876476	0.411099	0.0048541	0.231294	0.0424217	0.158074	0.296205	0.263538	0.0265487	0.234019	0.0380506	0.0326874	0.785893	0.18076	0.0539024
DPYSL5	0.229137	0.0102739	0.265868	0.00816011	-0.0498285	0.481373	0.499002	0.00144007	0.13046	0.273716	0.349345	0.0318695	0.373999	0.0012351	0.395258	0.000821231	-0.0378649	0.74453	0.119787	0.208984
PLA2R1	0.222287	0.0103077	0.287131	0.00386477	-0.067369	0.333059	0.409953	0.0063106	0.309667	0.00676494	0.110655	0.483957	0.39201	0.000564832	0.317129	0.00609191	0.0632831	0.592772	0.105962	0.23765
STK17B_8359_149_3	0.224842	0.01035	-0.115092	0.247656	0.319617	1.0052e-05	0.064386	0.647031	-0.0375755	0.741661	0.0800748	0.616032	0.190003	0.0956502	-0.193525	0.0879257	0.339862	0.00625673	0.249016	0.00714402
NUDCD3	-0.22979	0.0103972	-0.0372017	0.698778	-0.184387	0.00761921	-0.0603447	0.691653	-0.199785	0.0719462	0.147887	0.309905	-0.172654	0.128611	0.119752	0.294898	-0.270545	0.0167899	-0.268596	0.00563418
RRM2B_8925_25_3	-0.225523	0.0105163	0.0954802	0.34396	-0.314171	1.03843e-05	-0.116307	0.453832	0.0862415	0.453622	-0.208301	0.196625	-0.0346225	0.741157	0.123101	0.302231	-0.120645	0.285318	-0.31198	0.0011569
NUDT16L1	-0.218081	0.0105535	0.037375	0.723279	-0.23204	0.00129297	0.0737526	0.617885	-0.0762122	0.513818	0.14192	0.387984	-0.00722642	0.945462	0.147093	0.232953	-0.12687	0.299444	-0.330692	0.000294214
IL17B_3499_77_2	0.230856	0.0105542	0.196231	0.0567376	0.0577117	0.421899	0.425528	0.0076499	0.156572	0.209456	0.23011	0.170748	0.274763	0.0207017	0.208891	0.0736801	0.0772706	0.50024	0.173417	0.0730468
PAFAH1B3	-0.24017	0.0105848	-0.0696404	0.487395	-0.158845	0.0287499	-0.0782725	0.624041	-0.1129	0.349911	0.0521656	0.745394	0.0280349	0.807817	-0.0184548	0.875027	0.0233839	0.834619	-0.342027	0.000725096
PTPN11_3397_7_4	-0.219455	0.0106298	-0.242428	0.00838104	0.0336177	0.615328	-0.0210482	0.878352	-0.319347	0.00296029	0.279272	0.0435455	-0.275598	0.013378	-0.165345	0.124896	-0.0807107	0.467167	-0.223064	0.0165447
HNRNPH1	0.230011	0.0106509	0.0345947	0.722288	0.185637	0.00905434	0.151991	0.334575	0.170922	0.132473	-0.0459555	0.775789	0.208538	0.082932	-0.0545499	0.631269	0.242135	0.0477009	0.223699	0.0145741
C10orf10	0.228927	0.0106703	0.0345209	0.717197	0.196628	0.00776214	0.067354	0.612155	0.118618	0.301076	-0.0530766	0.757282	0.285302	0.00872201	-0.0167694	0.868167	0.314968	0.00642809	0.21581	0.0234239
TIMP3	-0.222117	0.0108857	-0.169464	0.111116	-0.0387329	0.583868	-0.315385	0.047707	-0.345835	0.00474374	0.0463263	0.776457	-0.206134	0.0772009	0.000519812	0.996684	-0.186121	0.127693	-0.194322	0.0376093
DHX58	0.229051	0.0109695	0.172829	0.0994751	0.0284369	0.701793	0.149442	0.346736	0.329498	0.00589293	-0.198641	0.269614	0.105856	0.386603	0.0563119	0.640656	0.0297404	0.825492	0.262528	0.00372395
ANOS1	0.223566	0.0110866	0.254446	0.0112465	-0.0106012	0.883685	0.228875	0.124925	0.342972	0.00193316	-0.114179	0.4781	0.246221	0.0289707	0.190894	0.103983	0.056495	0.653243	0.200685	0.0278082
PDIA6	-0.220498	0.0111323	-0.0354839	0.72866	-0.166716	0.0174731	-0.113091	0.456729	-0.180374	0.12395	0.0913364	0.55585	-0.162347	0.168992	0.0690101	0.566828	-0.192952	0.118386	-0.242052	0.00829687
FURIN	0.224427	0.0111525	-0.16249	0.111395	0.384376	1.26105e-07	-0.0545781	0.72036	-0.0327488	0.769956	-0.0274075	0.861393	0.131434	0.258483	-0.255071	0.0333785	0.350557	0.00594554	0.300836	0.000993775
NEURL1	0.231414	0.011214	0.313903	0.00116174	-0.0988784	0.171633	0.521	0.000744359	0.377958	0.000841401	0.120237	0.456243	0.26945	0.0199603	0.248051	0.0290069	-0.0209449	0.862145	0.144342	0.127242
AGAP3	-0.231366	0.0112167	-0.0344343	0.731765	-0.181178	0.00974351	-0.163117	0.302468	-0.155065	0.186017	0.00938029	0.951052	-0.320344	0.00716834	0.0923517	0.437967	-0.375243	0.00146276	-0.196972	0.0440441
DNAI1	0.224227	0.0112349	0.027571	0.772468	0.171715	0.0142716	0.0973351	0.508927	0.0978498	0.369978	0.0142875	0.924911	0.152554	0.181854	-0.043356	0.703823	0.168841	0.164762	0.259536	0.00506143
AMHR2	0.220646	0.0113118	0.146412	0.140083	0.0736335	0.286813	0.13874	0.359335	0.165235	0.190402	-0.051337	0.766275	0.19333	0.102106	0.129738	0.225203	0.0548759	0.616612	0.215411	0.0187141
HBQ1	-0.233843	0.0113396	-0.192635	0.0560624	-0.0164988	0.817178	-0.221084	0.163482	-0.360039	0.00276072	0.176653	0.254823	-0.258797	0.0366804	-0.0707966	0.549336	-0.164533	0.173986	-0.191041	0.0503011
SCGB3A1	0.233404	0.0113452	0.270507	0.00462965	-0.029202	0.685006	0.164053	0.268465	0.264149	0.0192088	-0.100521	0.522834	0.253033	0.0387751	0.276719	0.0113281	-0.0179262	0.88366	0.219738	0.0200344
TNR	-0.225917	0.0113484	-0.034944	0.730906	-0.173328	0.0165002	-0.359853	0.0153443	-0.162905	0.179058	-0.16826	0.313211	-0.187745	0.115624	0.0636525	0.576264	-0.208455	0.0862265	-0.19098	0.0398487
CTHRC1	-0.220909	0.0113581	0.128149	0.154575	-0.340217	6.82165e-07	-0.282245	0.0456271	-0.00475094	0.963192	-0.298554	0.0389246	0.103007	0.34909	0.231012	0.0258055	-0.117515	0.287708	-0.327156	0.000330145
GALNT1	-0.223576	0.011367	-0.110995	0.282735	-0.1065	0.137407	-0.213466	0.169059	-0.222254	0.0654511	0.00591922	0.971682	-0.284544	0.0166149	-0.019381	0.871553	-0.225662	0.069618	-0.181626	0.0494902
IGFL3	0.219848	0.0113812	0.0495834	0.634794	0.177672	0.0128257	0.0745803	0.616811	0.160235	0.181822	-0.0769302	0.637141	0.157924	0.177427	-0.0294311	0.80653	0.179788	0.14906	0.263079	0.00394501
MAP1LC3B	-0.220853	0.0114294	-0.115201	0.235847	-0.104535	0.134954	-0.0439967	0.767542	-0.297725	0.00910663	0.254358	0.113273	-0.270214	0.0175775	0.0183556	0.869373	-0.252488	0.0311297	-0.206653	0.0227618
APCS	0.201257	0.0114496	0.341357	5.11797e-05	-0.126921	0.0453567	0.271606	0.0389778	0.368693	0.00024657	-0.0818998	0.575855	0.203266	0.0396145	0.315685	0.000787204	-0.0961454	0.341262	0.181419	0.030187
BCL2L1	-0.227592	0.0114889	0.0218664	0.829823	-0.243414	0.000676945	0.0453017	0.769771	-0.0449738	0.709094	0.0852078	0.612488	-0.246861	0.0378902	0.088364	0.443597	-0.30023	0.0119713	-0.254758	0.00675434
REG3A	0.21891	0.0116037	0.202268	0.0270549	0.00865976	0.89956	0.170724	0.226455	0.266709	0.0132097	-0.09674	0.533765	0.143356	0.196921	0.152729	0.141478	-0.0111185	0.922597	0.21859	0.0138795
HS3ST1	-0.221899	0.0116398	0.0828478	0.41023	-0.277467	7.05568e-05	-0.345684	0.0262952	-0.0482207	0.686572	-0.27762	0.0844811	-0.168813	0.168916	0.198968	0.0915639	-0.307467	0.0126822	-0.198219	0.0284179
SNCA_8458_16_3	-0.226905	0.0117007	-0.0358356	0.714192	-0.164702	0.0206423	-0.120058	0.44081	-0.160646	0.147857	0.0507223	0.747207	-0.013856	0.90365	0.112174	0.340211	-0.0914624	0.450003	-0.307974	0.00103534
WFDC10B	-0.231021	0.0117504	-0.117179	0.25231	-0.091922	0.19794	-0.207291	0.215067	-0.14228	0.236153	-0.0292435	0.854773	-0.38655	0.00211284	-0.0829346	0.496816	-0.244325	0.0486577	-0.163035	0.0883979
BRAT1	0.224702	0.0117568	0.156458	0.132967	0.0673517	0.35882	0.195738	0.226341	0.145645	0.225266	0.0542957	0.754364	0.197707	0.0873419	0.135996	0.265182	0.052559	0.670867	0.235512	0.0120979
GPC5	-0.224546	0.0117782	0.0296114	0.768941	-0.244396	0.000500404	-0.235937	0.132613	-0.173914	0.134364	-0.0696674	0.646724	-0.125587	0.297213	0.192991	0.107677	-0.28305	0.0200421	-0.255607	0.00651244
PCDH9	-0.219637	0.0118026	0.0778029	0.442336	-0.279046	9.06031e-05	-0.18193	0.221651	-0.0383193	0.744243	-0.140107	0.384696	-0.210147	0.0814657	0.155647	0.184514	-0.316435	0.0125577	-0.210331	0.018691
PDGFD	0.230393	0.0118266	0.330283	0.0011578	-0.13312	0.0577589	0.190805	0.250859	0.468003	0.000148942	-0.31544	0.0484186	0.233476	0.0560581	0.222723	0.0645125	-0.055261	0.631328	0.221736	0.0237547
TTC1	-0.22796	0.011876	0.207624	0.0281658	-0.424153	2.0916e-09	0.143955	0.350628	0.145152	0.192414	-0.00963954	0.950676	0.112241	0.291061	0.267946	0.0173127	-0.16615	0.122438	-0.402676	2.75269e-05
FAM96A	0.224119	0.0118813	0.0507463	0.610175	0.156178	0.0293884	0.142108	0.322342	0.0981689	0.40402	0.0274068	0.865148	0.136581	0.214299	0.0334595	0.766937	0.0828604	0.469776	0.251554	0.00916817
CALCOCO2	-0.217554	0.0119195	0.00398498	0.967232	-0.201348	0.00344874	-0.222429	0.136117	-0.123645	0.269395	-0.0908928	0.542877	-0.176173	0.135073	0.112319	0.326632	-0.23279	0.0539103	-0.23238	0.00981506
ROR1_13400_13_3	-0.214593	0.0120505	-0.00604542	0.953151	-0.206566	0.00335025	-0.201378	0.176987	-0.078416	0.497944	-0.122044	0.434068	-0.223264	0.0600812	0.0849732	0.484294	-0.293875	0.0220778	-0.201128	0.0243319
NLRP4	0.221862	0.0121122	-0.0673514	0.490535	0.261005	0.000256256	0.197629	0.157615	0.0137699	0.898637	0.178311	0.222742	0.0874163	0.443487	-0.100721	0.385679	0.167211	0.180793	0.262928	0.00469444
MMP7_8475_15_3	0.206545	0.0121189	0.0970423	0.254516	0.0964005	0.131824	0.304451	0.0241707	0.151989	0.131158	0.113217	0.404557	0.175281	0.100776	0.0571583	0.567668	0.104249	0.329645	0.180758	0.0388742
TXNDC11_9573_108_3	0.217341	0.0121547	-0.0903697	0.374796	0.302891	1.74847e-05	0.177624	0.223175	-0.0364974	0.752891	0.200766	0.198991	0.141347	0.207416	-0.151355	0.20234	0.256218	0.0334916	0.251277	0.00709888
GJD2	-0.232918	0.0122023	-0.344431	0.000573069	0.109043	0.124207	-0.119183	0.45269	-0.480382	4.62247e-05	0.365264	0.0157877	-0.369455	0.00352343	-0.219271	0.0625962	-0.136622	0.261048	-0.178722	0.0644628
MGAT2	-0.219057	0.0122213	-0.0445973	0.668299	-0.173279	0.0160607	-0.146907	0.339523	-0.191415	0.114759	0.0774019	0.651646	-0.204737	0.0722672	0.108156	0.362326	-0.289234	0.017354	-0.217698	0.0186341
RCAN1	0.224159	0.012224	0.337623	0.000295769	-0.100737	0.162773	0.16386	0.221976	0.357213	0.000523638	-0.212678	0.148424	0.325781	0.00429168	0.33322	0.00227454	-0.0230386	0.85408	0.180297	0.0510837
EDN1	0.228424	0.0122509	0.224226	0.0241626	0.0150575	0.836747	0.213255	0.152766	0.27244	0.0197572	-0.0594127	0.719076	0.380525	0.00099415	0.152907	0.173736	0.215439	0.0712776	0.178164	0.0650847
MYB	0.217884	0.0123457	0.0263729	0.788129	0.182801	0.00976772	0.00720146	0.963012	0.0492621	0.673003	-0.0681925	0.693671	0.0608329	0.595452	-0.0231077	0.836982	0.095325	0.424838	0.316361	0.000369034
CRKL	-0.22214	0.0124119	-0.101854	0.281548	-0.0867482	0.198471	-0.134177	0.369176	-0.154931	0.16276	0.0612245	0.655728	-0.186378	0.10593	-0.0452305	0.694385	-0.104305	0.356547	-0.222222	0.0225992
LILRB4	0.216321	0.0124147	0.347002	0.000179522	-0.134902	0.0478006	0.446223	0.00150923	0.286738	0.00781704	0.14087	0.344713	0.345507	0.0013312	0.366535	0.000582163	0.00296327	0.978252	0.107529	0.245672
SCARA3_12915_26_3	0.230135	0.0124178	0.0562008	0.579538	0.169035	0.0178574	0.0214792	0.891665	0.136632	0.24776	-0.138286	0.337824	0.206112	0.0938773	0.0116752	0.925744	0.163482	0.186159	0.257652	0.0099335
SFRP2	0.231766	0.0125811	0.075654	0.418872	0.139156	0.0515107	0.2823	0.0692328	0.234075	0.0269481	0.0517997	0.723504	0.164378	0.157329	-0.0515322	0.64891	0.164453	0.168835	0.234905	0.0162263
LAT	0.225629	0.0125927	-0.0470858	0.646934	0.24746	0.000598169	0.13723	0.363474	-0.0300493	0.800013	0.174191	0.283223	0.132758	0.2512	-0.0166763	0.886213	0.132444	0.265073	0.253702	0.00804844
EMC4	-0.219884	0.012601	0.140555	0.153869	-0.322488	2.89313e-06	-0.0918115	0.561759	0.0260502	0.828656	-0.0799309	0.623051	-0.107821	0.351669	0.255811	0.0246941	-0.329987	0.00291794	-0.247763	0.00849413
LALBA	0.228902	0.0126642	0.133444	0.204545	0.0814418	0.250366	0.0928628	0.578212	0.135644	0.286737	-0.0713614	0.660677	0.162897	0.189584	0.118749	0.343717	0.026822	0.821698	0.254383	0.0105764
LYG1	-0.225921	0.0127222	-0.177311	0.0911055	-0.0312603	0.665788	-0.374744	0.02056	-0.286365	0.0242736	-0.0836785	0.625789	-0.290751	0.0128634	-0.149308	0.210445	-0.119373	0.295935	-0.167176	0.0880026
APOA2	-0.221766	0.0127919	0.0296462	0.758848	-0.248669	0.000525405	-0.0867237	0.537773	-0.151024	0.18044	0.0644974	0.683457	-0.00426936	0.968614	0.179017	0.101428	-0.142748	0.211031	-0.295906	0.00184515
PRDX4	-0.221403	0.012877	-0.00959653	0.926978	-0.223224	0.00204478	-0.0631635	0.692786	0.108507	0.379978	-0.149906	0.384341	-0.0354445	0.761309	-0.102873	0.394659	0.0365316	0.761387	-0.304955	0.00115793
KIR2DL2	0.229429	0.0129868	0.0742166	0.463125	0.134591	0.0634387	0.214207	0.188464	0.164431	0.165217	0.0289682	0.859251	0.101577	0.4128	-0.0161143	0.892558	0.0950017	0.446418	0.266329	0.00546827
FRS2	-0.230551	0.0130886	-0.0736728	0.474351	-0.179723	0.00977584	-0.086595	0.621831	-0.0821242	0.511417	-0.00326912	0.983654	-0.363648	0.00519672	-0.0647944	0.60321	-0.291782	0.0143473	-0.183713	0.0595326
TXN_8813_160_3	0.215829	0.0131198	-0.0712507	0.468977	0.289549	6.49787e-05	0.141296	0.306352	-0.0595954	0.601379	0.206032	0.235387	0.135409	0.219805	-0.0919691	0.39176	0.223806	0.0667232	0.250502	0.00518878
PAXIP1	0.215214	0.0131261	0.22797	0.0296322	-0.0184626	0.801924	0.209043	0.146138	0.263255	0.0193631	-0.0748512	0.643474	0.250513	0.0237263	0.240181	0.0507502	-0.0152207	0.907389	0.195084	0.0315355
NPW	0.228663	0.0131628	0.263157	0.00468103	-0.0645887	0.374312	0.349271	0.0118511	0.160669	0.140379	0.16605	0.292119	-0.0229004	0.837661	0.325257	0.0019493	-0.37478	0.00146705	0.293792	0.0025355
KLHL12	-0.222627	0.0132736	-0.204616	0.0371926	-0.0562541	0.437845	-0.284055	0.057068	-0.175455	0.113289	-0.144162	0.369481	-0.287057	0.0107601	-0.244266	0.0311799	-0.0860096	0.47395	-0.192724	0.0421408
MMP13	-0.230337	0.013316	-0.448288	5.22516e-06	0.190798	0.00900789	-0.204417	0.165576	-0.563122	3.18206e-06	0.317497	0.0530587	-0.526714	1.5681e-05	-0.370451	0.000640729	-0.183325	0.120116	-0.0927999	0.335075
PI15	0.217948	0.0133311	-0.0114006	0.90628	0.221677	0.00191953	0.0385114	0.777173	0.134182	0.21342	-0.113959	0.439083	0.19176	0.0924927	-0.136936	0.218033	0.314299	0.0109141	0.242242	0.00865313
CD96_9735_44_3	0.2177	0.0133394	-0.00341415	0.973445	0.237761	0.00125139	0.117355	0.415164	0.0805192	0.475072	0.0373446	0.817964	0.186974	0.0844542	-0.11373	0.341736	0.29188	0.0201408	0.246355	0.00839434
HPX_14073_31_3	0.22055	0.0134925	0.273981	0.00569199	-0.0476603	0.507752	0.0621238	0.667639	0.343282	0.00387503	-0.293086	0.0813884	0.226034	0.0467551	0.250499	0.0212827	-0.0317154	0.783381	0.226594	0.0161662
WRNIP1	-0.232035	0.0135721	-0.369135	0.000226059	0.145426	0.0452619	-0.250421	0.109326	-0.356914	0.00181393	0.10946	0.460902	-0.37604	0.00264622	-0.318821	0.00901427	-0.00962891	0.939286	-0.168697	0.0873596
MSH2	0.228395	0.013664	0.19536	0.0446892	0.0443523	0.545738	0.274392	0.0853962	0.249707	0.0225608	0.00921287	0.952718	0.276348	0.0160958	0.152299	0.198705	0.0841416	0.492545	0.182057	0.0668356
ITM2A_8827_1_3	-0.236425	0.0137908	-0.0659428	0.513266	-0.200109	0.00449683	-0.185438	0.263065	-0.165842	0.173413	-0.0340948	0.815125	-0.135304	0.26524	0.0199128	0.869057	-0.161123	0.138704	-0.27935	0.00947767
CST4_14076_74_3	0.223328	0.0138037	0.0951447	0.32083	0.104682	0.14832	0.320626	0.0268416	0.183689	0.113536	0.109526	0.509277	0.108128	0.356923	0.0575571	0.590568	0.0495787	0.676632	0.246841	0.00928801
FMOD	0.21452	0.0138067	0.120823	0.217428	0.0707506	0.310205	0.203321	0.165739	0.166334	0.145117	0.034064	0.82933	0.227093	0.0536652	0.0958178	0.399054	0.0989694	0.419099	0.176346	0.049053
Rnf219_Mouse_8822_163_3	0.218765	0.0138282	-0.0119229	0.908778	0.219986	0.00236882	0.0738275	0.626212	0.0183449	0.878044	0.0366314	0.818928	0.138146	0.221652	-0.0465531	0.701777	0.203494	0.0898787	0.272841	0.00500446
PSMD5	-0.219151	0.0138377	-0.0408614	0.680106	-0.167174	0.0186836	-0.218394	0.138918	-0.118859	0.305532	-0.0938579	0.548376	-0.133914	0.225798	0.0151619	0.894196	-0.156972	0.167415	-0.213868	0.028135
GMFG	-0.224433	0.0139068	-0.17579	0.0693636	-0.0341429	0.629387	-0.067844	0.651929	-0.224082	0.0597904	0.195413	0.214819	-0.344123	0.00365868	-0.169689	0.121178	-0.148938	0.182695	-0.182127	0.0650756
APOO	0.208761	0.0140106	0.436837	2.6454e-05	-0.206598	0.00429705	0.404313	0.00536861	0.533184	8.64096e-06	-0.111332	0.528748	0.177201	0.11425	0.351354	0.00223661	-0.16541	0.186512	0.180433	0.0359603
AMIGO1	0.218528	0.0140577	-0.0678795	0.518226	0.273523	0.00013577	0.0294083	0.849261	0.0139833	0.909051	0.0306823	0.852697	0.0907491	0.44294	-0.107351	0.375856	0.159602	0.191548	0.289555	0.0022566
TSNARE1	0.225696	0.0140617	0.189114	0.0557549	0.041042	0.563128	0.0503116	0.746414	0.251131	0.0287792	-0.22188	0.118003	0.243877	0.0458314	0.126937	0.297187	0.101107	0.410943	0.235395	0.0175186
ERO1A	0.224233	0.0140633	0.520423	1.40767e-07	-0.286808	4.07088e-05	0.571954	0.000571903	0.711292	5.58639e-09	-0.130734	0.381102	0.443083	0.000182996	0.386049	0.000948564	0.0191443	0.858968	0.074492	0.450699
SPINK2	-0.222067	0.0140996	-0.0343762	0.734892	-0.16824	0.0177566	-0.305688	0.0632744	-0.113683	0.338493	-0.139215	0.376152	-0.305027	0.0120276	0.0194443	0.872705	-0.302743	0.012928	-0.163235	0.0854283
TP53I11	-0.221766	0.0141069	-0.112216	0.269306	-0.0933859	0.196337	-0.219368	0.148215	-0.300256	0.0109709	0.104885	0.515275	-0.17769	0.12414	0.0199015	0.864296	-0.178655	0.136483	-0.199	0.0369347
TOX3	0.21857	0.0141598	0.16931	0.0909807	0.0447901	0.539124	0.187564	0.181812	0.268929	0.0191897	-0.0703837	0.670271	0.246462	0.0346895	0.110466	0.337021	0.0923597	0.474802	0.207602	0.0232344
MULTIPLE_4179_57_3	-0.20458	0.0142202	-0.226976	0.00872399	0.0438586	0.487615	0.00950631	0.94587	-0.226622	0.0299074	0.232331	0.0886374	-0.23163	0.0348345	-0.22619	0.0275078	0.0206121	0.843716	-0.233769	0.0084518
SIRT5	0.216639	0.0143233	0.21572	0.0320183	-0.0019311	0.978516	0.219323	0.140352	0.225916	0.0476443	-0.0209238	0.894574	0.402161	0.000443132	0.212549	0.0759945	0.181914	0.145688	0.133744	0.151765
PPM1D	0.219126	0.014422	0.0826609	0.408077	0.123401	0.0922718	0.277898	0.0619929	0.131733	0.223278	0.122076	0.446383	0.277486	0.0145197	0.0378511	0.743566	0.221807	0.0824416	0.185666	0.0436361
CNDP1_7870_8_3	-0.221893	0.0144442	0.0272553	0.784004	-0.241115	0.000787291	-0.320593	0.0351183	-0.0680598	0.574054	-0.242431	0.14888	-0.318237	0.0104894	0.0974811	0.377731	-0.397299	0.00108955	-0.165246	0.0758459
CDH3	0.215319	0.0144498	0.16222	0.0617858	0.0559062	0.411269	0.188033	0.156614	0.212498	0.0344149	-0.0169965	0.899042	0.286282	0.0126333	0.172688	0.0918491	0.117708	0.312475	0.177585	0.0521906
IGFBP2_8819_3_3	0.223243	0.0144608	0.17725	0.0568261	0.0418346	0.558605	0.154852	0.271242	0.283511	0.0109511	-0.0772882	0.609346	-0.00614749	0.959366	0.0935928	0.375012	-0.135475	0.26503	0.311352	0.000817153
EFNA3_5759_10_3	-0.210882	0.0144882	0.188779	0.0503462	-0.388426	3.23028e-08	-0.318665	0.0221682	0.0862933	0.447706	-0.415315	0.00743579	-0.12113	0.286436	0.26286	0.0180966	-0.36183	0.00254671	-0.211033	0.0210162
PPT1	0.216057	0.0144983	0.152678	0.120933	0.0492678	0.481	0.285043	0.0438487	0.0284249	0.80861	0.259469	0.0852787	0.445905	0.000169776	0.263545	0.0191391	0.149619	0.193685	0.10837	0.252709
DEFB118	0.211603	0.0145248	-0.0418418	0.672307	0.251119	0.000369686	0.0670097	0.647493	0.0226369	0.839546	0.0679085	0.665368	0.1886	0.0908828	-0.081311	0.484751	0.261632	0.0324773	0.245919	0.00708306
TNFRSF14_11545_9_3	0.220263	0.0145457	0.194674	0.0445597	0.0320435	0.654178	0.072643	0.631191	0.308143	0.00654276	-0.254452	0.104029	0.328584	0.00454437	0.122021	0.283862	0.186502	0.117534	0.182914	0.0567234
EPHB3	-0.214838	0.0145906	-0.0531907	0.613389	-0.143911	0.0442893	-0.0809457	0.594531	-0.191787	0.117904	0.138338	0.398229	-0.221564	0.0671015	0.0746704	0.540177	-0.235613	0.0623655	-0.205021	0.0267479
LRRC37A2	-0.222229	0.0146266	0.0184501	0.852071	-0.220852	0.00219683	-0.04479	0.773598	-0.0675345	0.566354	0.00402826	0.980838	-0.0406665	0.733005	0.095164	0.40233	-0.132088	0.270905	-0.292473	0.00156196
ART4	-0.235815	0.0147842	-0.395012	0.0001114	0.140468	0.0482305	-0.399654	0.0147447	-0.510022	1.91863e-05	0.139679	0.317028	-0.364595	0.00398289	-0.286858	0.0220657	-0.0736023	0.540669	-0.139671	0.183899
YWHAZ	-0.203784	0.0147996	-0.103806	0.22532	-0.0694377	0.282032	0.0546272	0.68592	-0.1039	0.314086	0.154008	0.263393	-0.190144	0.0717002	-0.112724	0.262444	-0.0407809	0.695168	-0.24653	0.0059308
TINF2	-0.22869	0.0148139	-0.493035	9.08894e-07	0.240144	0.000915707	-0.252848	0.0928522	-0.525044	6.84651e-06	0.298094	0.0431567	-0.41534	0.000738817	-0.399061	0.000683169	-0.0158925	0.895544	-0.135841	0.170894
TIE1	-0.208979	0.0148197	0.131281	0.186152	-0.305936	1.40912e-05	-0.141935	0.343617	0.0903748	0.42734	-0.21778	0.187649	-0.149785	0.185985	0.158817	0.166064	-0.261211	0.033461	-0.219916	0.0121293
KEL	0.209611	0.0148295	0.23513	0.0178407	-0.012566	0.860893	0.232928	0.0859517	0.310576	0.00492249	-0.0975098	0.535499	0.195405	0.06845	0.149314	0.187557	0.0198973	0.870232	0.209994	0.0218325
C3_2755_8_2	-0.204891	0.0148922	-0.229965	0.0302747	-0.0139577	0.850322	-0.27651	0.0324238	-0.180398	0.127187	-0.0969932	0.580038	-0.401155	0.000120627	-0.301281	0.0105289	-0.145572	0.250599	-0.133977	0.131306
PCYOX1	-0.214206	0.0150541	-0.332783	0.000288602	0.116514	0.0928909	-0.230857	0.109099	-0.360127	0.000467014	0.117449	0.416842	-0.169602	0.134579	-0.325958	0.00334123	0.159232	0.189316	-0.216799	0.0172245
CTSK	0.216148	0.0150555	-0.0525108	0.585506	0.258638	0.000244045	0.038586	0.800896	-0.186307	0.0902163	0.208898	0.179854	0.00152815	0.989569	0.0483599	0.663656	-0.0351303	0.767591	0.324951	0.000334201
CGA_LHB	-0.18338	0.0151817	-0.0613261	0.473289	-0.128954	0.0300373	-0.200053	0.117642	0.0101063	0.917735	-0.209338	0.096886	-0.183469	0.0744901	-0.0923002	0.368189	-0.105167	0.321188	-0.167138	0.0337886
DGKB	0.211676	0.0151995	-0.0363997	0.727348	0.233688	0.00131945	0.174202	0.215002	0.127419	0.283982	0.0459918	0.782437	0.119887	0.253119	-0.208436	0.0710513	0.291276	0.0118419	0.242764	0.0108644
ULK3	0.218479	0.0152505	0.161385	0.105443	0.0517124	0.475702	0.259883	0.0629779	0.259529	0.02277	-0.00257041	0.986637	0.148665	0.1965	0.0584404	0.609698	0.0626299	0.609187	0.230285	0.0176288
DCTPP1	-0.207334	0.0154066	0.00591306	0.948042	-0.215366	0.00173528	-0.0436594	0.748308	-0.0120098	0.905791	-0.0788358	0.597491	-0.106004	0.306136	0.0118916	0.910849	-0.101212	0.379714	-0.270392	0.00269238
IL22RA2_5087_5_3	0.225708	0.0155016	0.15885	0.116826	0.0853373	0.228591	0.262303	0.122778	0.289986	0.0235654	-0.0151479	0.928403	0.265158	0.0311656	0.0576919	0.622232	0.181176	0.100715	0.21288	0.0340548
NCMAP	0.211168	0.0155159	0.463862	1.63481e-06	-0.251289	0.000435288	0.277029	0.0507878	0.518542	4.4837e-06	-0.243068	0.142077	0.385404	0.00028015	0.429349	6.7146e-05	-0.064061	0.569037	0.1118	0.221596
GZMM	-0.194475	0.0155289	-0.040541	0.679817	-0.139823	0.0423203	-0.159902	0.215994	-0.156596	0.128963	0.00552693	0.968798	-0.228584	0.0265184	0.0417544	0.717788	-0.267839	0.0284067	-0.175538	0.0417692
FOXO3	0.225298	0.0155413	0.144885	0.149572	0.0916954	0.218137	0.294549	0.0742534	0.199751	0.0910977	0.109694	0.537464	0.402149	0.00111024	0.111889	0.338394	0.269634	0.0365832	0.130007	0.159004
P3H1	0.214174	0.0155554	-0.00854327	0.929359	0.188355	0.00848801	0.0843618	0.555232	0.123057	0.26341	-0.054072	0.719266	0.10339	0.354083	-0.115355	0.302194	0.188374	0.110706	0.287342	0.00272655
TRIL_14104_1_3	0.215825	0.0155917	-0.117748	0.220647	0.332791	5.61214e-06	-0.0507148	0.716686	-0.0114087	0.914351	-0.0632405	0.677973	0.0674682	0.536636	-0.218821	0.0546318	0.276736	0.0265454	0.320709	0.000537046
CNTFR_2711_6_2	-0.214358	0.0156438	-0.156294	0.119211	-0.0313813	0.664184	-0.305215	0.0341661	-0.362774	0.00267296	0.0782612	0.637676	-0.315966	0.00776552	-0.00382747	0.972416	-0.248758	0.0399209	-0.119552	0.190672
RGS19	0.213287	0.0156514	0.106221	0.287044	0.0945469	0.194843	0.00605838	0.96513	0.233808	0.0354482	-0.233163	0.142696	0.219573	0.0433809	0.0355083	0.757113	0.14903	0.226619	0.24742	0.00844153
CXCL13_13701_2_3	0.211922	0.0157094	0.330858	0.00120752	-0.117662	0.105867	0.18096	0.215263	0.277642	0.0171347	-0.0759803	0.639363	0.285014	0.0160084	0.387194	0.00111175	-0.107656	0.403183	0.181369	0.0487453
IL2	0.216485	0.0157363	0.142479	0.156316	0.0754943	0.303976	0.313325	0.0394986	0.3332	0.00561599	-0.0170275	0.923263	0.179427	0.128449	-0.00278917	0.979845	0.174708	0.151957	0.208465	0.0248458
COPS7B	0.213386	0.0157609	0.135241	0.201161	0.0876716	0.224101	0.0771699	0.619879	0.19747	0.11091	-0.101076	0.545687	0.238882	0.0300863	0.0936154	0.446936	0.162759	0.159723	0.219506	0.0246507
ANXA5	0.215706	0.0158106	0.0969725	0.322319	0.0806016	0.255487	0.277749	0.0776545	0.111457	0.335524	0.122463	0.46366	0.187024	0.110942	0.078837	0.490698	0.0601785	0.616252	0.207897	0.0223305
PCDHB7	0.216652	0.0158409	0.240343	0.0151172	-0.025888	0.717061	-0.106241	0.469468	0.118486	0.276033	-0.244321	0.0883363	0.181439	0.130543	0.312916	0.008734	-0.12227	0.337901	0.264249	0.00473166
ANXA1	-0.2189	0.0158412	-0.183493	0.0650412	-0.0329704	0.644612	-0.0621742	0.6897	-0.127333	0.263761	0.0376673	0.809984	-0.12161	0.297623	-0.188093	0.108113	0.0894118	0.458851	-0.272147	0.00402026
PSMD1_11986_30_3	0.219297	0.0159017	0.0692818	0.470744	0.186092	0.0111791	0.185944	0.239428	0.118556	0.272403	0.112625	0.505354	0.200092	0.0791722	-0.01326	0.907154	0.220252	0.0755055	0.209054	0.0228547
Scara3_Mouse_11292_13_3	0.22081	0.0160109	-0.0353309	0.70752	0.236973	0.000808025	0.12586	0.403658	0.0418398	0.695455	0.057089	0.677404	0.203662	0.0903937	-0.121307	0.304448	0.268652	0.0323691	0.239247	0.0140887
AGRP	0.207698	0.0160361	0.296375	0.00249293	-0.0862838	0.232278	0.315918	0.0201287	0.156604	0.155536	0.165007	0.310689	0.132044	0.226614	0.417084	0.000204323	-0.288696	0.0210683	0.212938	0.0179558
AMELX	0.20944	0.0160371	0.170769	0.0956624	0.0336293	0.639771	0.211831	0.163905	0.226217	0.0545315	-0.0215994	0.900343	0.125408	0.276517	0.136884	0.240342	-0.0382245	0.758335	0.199194	0.0225919
IL10RA_10344_334_3	0.214229	0.0161186	0.0738153	0.469347	0.146424	0.0458935	0.186153	0.201537	0.177976	0.125948	0.0171698	0.916798	0.204691	0.0582409	0.00448247	0.969854	0.163956	0.175719	0.21843	0.0235417
PCSK1N	-0.207762	0.016165	0.236509	0.0196865	-0.413172	6.42988e-09	-0.163645	0.271317	0.107922	0.368231	-0.246618	0.137224	-0.133612	0.250509	0.302244	0.00877655	-0.382809	0.00148747	-0.235162	0.0094223
KLK15	-0.214594	0.0161689	-0.0528379	0.597006	-0.162701	0.0243502	-0.203315	0.159092	-0.118336	0.284633	-0.077317	0.595426	-0.208965	0.0787163	0.0094078	0.936192	-0.211943	0.0935048	-0.202031	0.0325852
MANSC4	-0.220171	0.0162241	-0.120434	0.214571	-0.0826921	0.242328	-0.301326	0.0645779	-0.0238005	0.834388	-0.244794	0.120822	-0.320445	0.00865046	-0.165264	0.157191	-0.134757	0.269858	-0.135587	0.151293
QDPR	-0.214334	0.0162352	0.102265	0.285365	-0.294175	4.00061e-05	-0.092408	0.526202	0.0412914	0.720555	-0.142309	0.398936	-0.104601	0.34852	0.157293	0.137451	-0.227759	0.0462231	-0.259931	0.00575448
GSTP1_13576_15_3	0.21156	0.0164023	0.21891	0.0223556	-0.00980565	0.88954	0.249707	0.0801319	0.251038	0.0221443	0.00635319	0.966672	0.305287	0.00668686	0.197206	0.0832313	0.11361	0.346733	0.149891	0.107759
CLEC12B	0.210482	0.0164469	-0.00530426	0.958529	0.218879	0.00212536	0.196662	0.193861	0.114096	0.342053	0.0882362	0.598244	0.175451	0.131619	-0.10015	0.388492	0.273721	0.0231269	0.217536	0.0183085
CHRDL1	0.213146	0.0164876	0.1668	0.0851205	0.0494766	0.488772	0.185625	0.191764	0.176744	0.112569	7.0372e-05	0.999653	0.291379	0.00921677	0.184132	0.0999107	0.0997099	0.413497	0.172705	0.0613308
EDC4	-0.222204	0.0165745	-0.0381793	0.711832	-0.170233	0.0191416	-0.317281	0.0452225	-0.133576	0.289895	-0.185978	0.267332	-0.379449	0.00197492	0.0375381	0.749786	-0.378373	0.00139287	-0.148069	0.126537
B2M	-0.211818	0.0165771	-0.164261	0.0948336	-0.0454562	0.508549	-0.0389828	0.807022	-0.253975	0.0311448	0.253009	0.108934	-0.235297	0.0486866	-0.114066	0.324258	-0.100126	0.386812	-0.208714	0.024714
SARS2	0.20184	0.0165876	0.564937	8.99968e-08	-0.332526	4.44768e-06	0.583541	9.87113e-05	0.649348	6.43235e-08	-0.0404987	0.817469	0.301073	0.00601043	0.514534	1.93574e-05	-0.22243	0.075444	0.107983	0.205446
SPINT3	0.160292	0.0166961	-0.00949773	0.882694	0.146192	0.00391317	0.297638	0.00793988	-0.0349061	0.635289	0.302365	0.00395962	0.0168086	0.832078	0.0237713	0.762393	-0.0073955	0.926581	0.177312	0.0143931
SLC26A7	-0.221164	0.0166998	-0.0372218	0.717526	-0.173911	0.018843	-0.192835	0.22711	-0.0168488	0.891025	-0.172904	0.306801	-0.140412	0.249942	-0.0462837	0.695809	-0.0819392	0.50004	-0.260834	0.00831879
TOR1AIP1_10606_34_3	-0.206861	0.0167031	-0.0451728	0.661637	-0.149056	0.0353189	-0.163294	0.28348	-0.158681	0.187721	0.00542741	0.973877	-0.215728	0.0641151	0.0687866	0.564348	-0.243459	0.0474962	-0.184165	0.0420402
PSMA1_3859_50_2	-0.221776	0.0167364	-0.504389	2.86207e-07	0.263603	0.00021956	-0.452634	0.00356535	-0.575224	6.60595e-07	0.105756	0.478118	-0.451068	0.000277732	-0.44303	0.000112118	0.00879098	0.941189	-0.0833259	0.381551
YIPF6	0.21101	0.016761	0.324422	0.00127985	-0.0951453	0.1865	0.234197	0.10837	0.419508	0.00030946	-0.174653	0.278573	0.265589	0.0145602	0.242386	0.0351622	0.0247258	0.832212	0.184461	0.0519332
HAVCR2_7152_5_3	-0.211832	0.0168256	-0.0971747	0.354147	-0.121768	0.0894384	-0.159408	0.28644	-0.275965	0.022372	0.105508	0.504335	-0.298803	0.0162033	0.0551565	0.650828	-0.329976	0.0108086	-0.164747	0.0727777
NAGPA	-0.212811	0.0169642	-0.123846	0.235735	-0.069122	0.327836	-0.372234	0.0222405	-0.250423	0.0399393	-0.103736	0.527171	-0.319794	0.0109931	-0.0364985	0.767815	-0.235165	0.0656153	-0.128531	0.158339
FIG4	0.22375	0.0169876	0.0268366	0.79046	0.178312	0.0169361	0.207725	0.203834	0.133604	0.249375	0.0621805	0.709614	0.138531	0.258188	-0.097445	0.416749	0.223714	0.0831731	0.225113	0.0167609
EFCAB14_9514_46_3	-0.211928	0.0171157	-0.229149	0.0224197	-0.0166878	0.818025	-0.255297	0.0788752	-0.270766	0.0179779	0.0158268	0.922767	-0.442978	0.00010274	-0.187233	0.100162	-0.263599	0.0315882	-0.118577	0.198961
SYT9	-0.222158	0.0171215	-0.256274	0.0119065	0.0203061	0.780573	-0.239451	0.13019	-0.354923	0.00341114	0.109031	0.506859	-0.226911	0.0530173	-0.1763	0.128706	-0.0308112	0.789147	-0.192163	0.0558132
NXPH1	0.209715	0.0171474	0.29169	0.00217425	-0.093894	0.181207	0.204013	0.146417	0.377185	0.000532129	-0.185334	0.210762	0.361751	0.00194907	0.231083	0.0368444	0.0827658	0.496025	0.127606	0.159746
ABLIM3	0.223277	0.0172645	0.123597	0.227483	0.0788753	0.270906	0.377368	0.023616	0.212379	0.077436	0.172596	0.249072	0.276152	0.0274758	0.114763	0.354511	0.104017	0.386627	0.162217	0.110217
FAM171B_8851_42_3	-0.202665	0.0173357	0.00749311	0.943472	-0.200108	0.00522484	-0.173504	0.241923	-0.112083	0.351257	-0.0596416	0.723114	-0.165931	0.147891	0.113563	0.347142	-0.244327	0.0533333	-0.209784	0.018372
RLN1	0.214197	0.0173358	-0.0568397	0.57539	0.273193	0.00010369	-0.0595983	0.719175	0.0387143	0.754589	-0.115973	0.493319	0.118018	0.31336	-0.140853	0.232009	0.252136	0.0252696	0.270365	0.00516745
IL12RB1_13706_12_3	0.210736	0.0173718	0.0496246	0.619151	0.162897	0.0245208	0.0431987	0.775475	0.134161	0.23971	-0.0858962	0.61543	0.243324	0.0315357	-0.0353421	0.758636	0.293526	0.0178899	0.212461	0.0187574
ARF3	-0.221528	0.0174313	-0.0882135	0.345258	-0.126101	0.0780499	-0.0552815	0.724384	-0.14749	0.193038	0.0319256	0.838496	-0.076743	0.522559	-0.0498454	0.648231	-0.00695315	0.951933	-0.306927	0.0017224
TP53_6168_11_3	-0.213389	0.0174943	-0.0301048	0.767668	-0.154097	0.0298912	-0.0966524	0.533769	-0.191996	0.11043	0.131763	0.40086	-0.243864	0.0402767	0.128499	0.280141	-0.318196	0.00730559	-0.195588	0.0426538
ADAMTS6	0.229353	0.0175919	0.273181	0.00735643	-0.0176198	0.820619	0.367332	0.0228111	0.204152	0.0759269	0.1682	0.347461	0.49168	6.0447e-05	0.380024	0.00130977	0.099447	0.454606	0.120573	0.218292
NAGS	0.221694	0.01765	0.206386	0.041216	-0.00847536	0.908208	0.210055	0.178544	0.204526	0.0884853	-0.0127888	0.932931	0.399977	0.00163794	0.213293	0.0730014	0.163495	0.189923	0.134853	0.176497
CER1	-0.217828	0.0177387	-0.0992288	0.31003	-0.116391	0.109978	-0.270138	0.0637668	-0.212939	0.0637868	-0.0313526	0.842603	-0.272588	0.0135221	-0.00326456	0.976652	-0.26796	0.017514	-0.152426	0.129448
TIGIT	0.210221	0.0177514	0.0175367	0.868101	0.186904	0.0103303	-0.0175924	0.908228	0.00404943	0.973234	-0.0283216	0.860014	0.125265	0.284716	0.0452329	0.718387	0.0767496	0.542781	0.285328	0.00249045
ICAM2_14756_29_3	0.201433	0.0177638	-0.0829628	0.412969	0.263213	0.000235145	0.0174035	0.898742	0.0220138	0.842172	-0.013412	0.931736	0.143763	0.200205	-0.172352	0.13997	0.306064	0.0175555	0.246921	0.00475509
LCK_3452_17_2	0.208787	0.017794	-0.0367828	0.714859	0.220221	0.00129068	0.172798	0.275274	0.0618492	0.595257	0.0985255	0.508467	0.0653195	0.597219	-0.105034	0.390735	0.12079	0.328929	0.263879	0.00437762
S100A5	0.218294	0.0178033	0.317782	0.00201821	-0.112197	0.126201	0.247772	0.124916	0.363834	0.00184795	-0.13949	0.395703	0.276275	0.0235571	0.223616	0.0667769	0.0274485	0.829672	0.164776	0.0817552
DUSP26	-0.21231	0.017937	-0.146931	0.122943	-0.0618995	0.381184	-0.505083	0.000593506	-0.286594	0.00830137	-0.199112	0.175182	-0.196327	0.0844157	-0.0436951	0.69628	-0.102355	0.386224	-0.150249	0.112083
YWHAB_14156_33_3	-0.200137	0.0179605	-0.151205	0.0809766	-0.0280038	0.667204	0.054944	0.689038	-0.161166	0.115408	0.214779	0.117566	-0.198285	0.0696162	-0.15962	0.121206	-0.00473978	0.96538	-0.240861	0.00712865
CYTH2	-0.220537	0.0179768	-0.208635	0.0450587	-0.0263357	0.702154	-0.179912	0.305596	-0.195167	0.141186	0.0183369	0.912359	-0.350022	0.00572115	-0.192781	0.112694	-0.150275	0.152769	-0.173562	0.0912434
IL17RB_6262_14_3	0.215532	0.0180186	-0.0137615	0.891908	0.200027	0.00395626	0.104459	0.525953	0.0678689	0.579404	0.0286693	0.851895	0.133222	0.292426	-0.0905702	0.452958	0.192925	0.103264	0.254428	0.00881323
PSG6	0.210755	0.0180355	0.0652162	0.507352	0.153193	0.0323849	0.0236118	0.876637	0.192712	0.0852444	-0.147325	0.352143	0.223483	0.0553238	-0.00754529	0.948666	0.211298	0.090627	0.237382	0.0108618
GCKR_5223_59_3	0.195733	0.0180675	0.529959	5.84741e-07	-0.313629	2.26983e-05	0.533244	0.000145115	0.620355	8.98859e-08	-0.0631198	0.722721	0.192867	0.0700399	0.446244	0.000132375	-0.251417	0.0531446	0.143505	0.0816953
NCR1_5104_57_3	0.215642	0.0182056	0.32906	0.00113106	-0.109248	0.135354	0.236057	0.117865	0.393784	0.00116063	-0.145526	0.393481	0.285269	0.01827	0.303794	0.00691156	-0.00974727	0.936055	0.162636	0.0881448
OAF	-0.212689	0.018217	-0.012926	0.899979	-0.154096	0.0334183	-0.163851	0.276223	-0.0123167	0.919862	-0.143768	0.389001	-0.113021	0.355609	-0.0143152	0.901912	-0.0642234	0.604339	-0.251537	0.00771603
TFF3_8323_163_3	0.200496	0.0182471	0.0257591	0.763441	0.16133	0.0129264	0.0758697	0.597726	-0.0215759	0.828842	0.114242	0.412152	0.211585	0.0551885	0.0727768	0.481106	0.109865	0.321813	0.200529	0.0213239
PRTN3_13720_95_3	0.222776	0.0183422	-0.0391564	0.686598	0.236228	0.000976008	0.325953	0.0501759	0.0664361	0.56474	0.2708	0.0874559	0.095289	0.465866	-0.102886	0.378039	0.11057	0.381975	0.234369	0.013179
CDH7	-0.204524	0.0184348	-0.0874523	0.382889	-0.120415	0.0864345	-0.211411	0.151443	-0.0835409	0.483233	-0.0996178	0.542553	-0.166353	0.158028	-0.0941454	0.410436	-0.0766125	0.526108	-0.216671	0.0177461
PRKAA1_PRKAB1_PRKAG1	0.207631	0.0184376	-0.0861151	0.388022	0.271246	0.000140048	0.0683459	0.657651	0.0214644	0.852302	0.0305038	0.851133	0.162086	0.17054	-0.202323	0.0812664	0.309039	0.0118408	0.244348	0.00745383
SHC4	0.20556	0.0184621	-0.0229964	0.819294	0.210812	0.00353876	0.0352552	0.789555	-0.0331685	0.771012	0.0600618	0.700328	-0.0503303	0.670202	-0.0739849	0.515033	0.00810682	0.949912	0.323845	0.000249364
LYSMD3	0.213567	0.0185055	-0.03004	0.765634	0.205965	0.0045733	0.146728	0.340996	0.0456801	0.698824	0.0289187	0.858934	0.0899295	0.436754	-0.121226	0.298177	0.159703	0.183103	0.242917	0.0121265
CHST5	0.203592	0.0185218	0.0753615	0.466057	0.129245	0.0744268	0.183466	0.20183	-0.0871775	0.452554	0.272909	0.0977144	0.162731	0.155402	0.253281	0.0308582	-0.0726924	0.564942	0.227246	0.0117241
PDGFA	-0.196027	0.018646	0.0261255	0.769784	-0.193239	0.0033289	-0.0787371	0.583482	-0.0271973	0.795719	-0.0152382	0.920629	-0.0395796	0.699397	0.0944531	0.347895	-0.10017	0.327191	-0.262039	0.00292188
VCY	0.208649	0.0186463	-7.47185e-05	0.999386	0.194599	0.00581461	0.101284	0.506862	0.0564345	0.627452	0.012428	0.939018	0.0880924	0.433739	-0.045642	0.684383	0.09329	0.415637	0.244352	0.00951722
HBE1_7136_107_3	-0.217105	0.018675	-0.0790136	0.414123	-0.114862	0.109219	-0.300041	0.0460159	-0.127927	0.274255	-0.120501	0.445889	-0.331879	0.00432327	-0.0403583	0.716115	-0.244059	0.0325481	-0.134861	0.171062
TRAPPC4	0.204064	0.0187051	-0.0117042	0.907034	0.210503	0.00234205	0.270232	0.0811049	0.108933	0.329659	0.160146	0.26908	0.168534	0.149404	-0.0887194	0.472482	0.225689	0.0706328	0.199869	0.0309451
BCL6_13111_79_3	0.212186	0.0188424	0.164432	0.100835	0.0442036	0.542784	0.0490273	0.733153	0.233591	0.0334275	-0.180655	0.224437	0.285872	0.0120935	0.0762751	0.525266	0.195985	0.121856	0.192456	0.0443752
FANCL	0.211672	0.0188472	-0.0188856	0.845714	0.220271	0.00260707	0.0759277	0.585367	0.0244596	0.83023	0.0439955	0.787071	0.168776	0.147528	-0.0297143	0.78145	0.193557	0.112251	0.23497	0.0127697
ZNF18	-0.209224	0.0188883	-0.000774556	0.993862	-0.205796	0.00365703	-0.080664	0.602604	0.000163215	0.998917	-0.0943025	0.574732	-0.244317	0.0389084	-0.0020599	0.985701	-0.232954	0.0516115	-0.194172	0.035388
DNAJC17	0.202952	0.018899	0.279901	0.00410551	-0.0576839	0.408927	0.304131	0.0422272	0.291052	0.00814794	0.0156097	0.921996	0.411986	0.000282751	0.313177	0.00634842	0.0852782	0.478855	0.0766166	0.372912
ZNF276	0.199478	0.018916	0.0962357	0.360655	0.0754587	0.285657	0.0584633	0.701206	0.180374	0.131094	-0.141687	0.382711	0.127813	0.267985	-0.0152199	0.899865	0.117464	0.342434	0.239432	0.00779404
KCNG4	0.214908	0.0189442	0.0909992	0.352263	0.129047	0.0853087	-0.00925591	0.946062	0.215026	0.0478864	-0.229341	0.15807	0.20381	0.0717802	-0.0710624	0.514973	0.297627	0.0181094	0.235055	0.0126701
WFDC5	0.213348	0.0190376	-0.00775504	0.937701	0.203055	0.00459423	-0.0598792	0.691507	0.019372	0.86453	-0.108937	0.464957	0.107065	0.370689	-0.04259	0.719628	0.12821	0.301544	0.270134	0.00503372
CMPK1_8312_139_3	0.20518	0.0190746	0.170473	0.0997237	0.0211188	0.766788	0.115442	0.431311	0.315391	0.00841315	-0.23507	0.126779	0.144018	0.230017	0.0516768	0.668841	0.0548632	0.662347	0.208011	0.0241385
C1orf185	0.207027	0.0191697	-0.0718264	0.458152	0.280296	7.80618e-05	0.0585533	0.683347	-0.022122	0.840389	0.0929406	0.536501	0.15416	0.173204	-0.109895	0.338287	0.213718	0.0777239	0.249618	0.00790997
PRPSAP1	0.21819	0.0192363	0.100943	0.300233	0.114388	0.111194	0.156937	0.331686	0.194489	0.105734	-0.0418897	0.797188	0.322798	0.0129045	0.0579917	0.60613	0.203533	0.0988019	0.173242	0.0691431
MDM4	0.207807	0.0192944	0.381461	0.000202997	-0.146616	0.0392157	0.100848	0.510615	0.449078	0.000244034	-0.361786	0.0267174	0.402615	0.000613194	0.297605	0.0106015	0.140042	0.225698	0.132027	0.164641
SEC61G	0.206702	0.0193612	-0.0284831	0.777626	0.230907	0.000885953	0.106631	0.489327	0.0132049	0.908963	0.0788132	0.5883	0.0408273	0.728059	-0.064368	0.598446	0.0911113	0.449681	0.277767	0.0035924
FLRT2	-0.200224	0.0193998	0.146666	0.158465	-0.341065	1.45043e-06	-0.244002	0.123539	0.0928546	0.435839	-0.326623	0.0506103	-0.124738	0.287242	0.169339	0.167248	-0.274348	0.0290939	-0.229029	0.00989953
CDHR3_8222_49_3	0.213013	0.0194741	0.194788	0.049856	-0.00148347	0.983841	0.160961	0.269017	0.310456	0.00779672	-0.13321	0.411763	0.183817	0.119671	0.1079	0.3434	0.0493395	0.690608	0.205097	0.0327164
APOL1_11510_31_3	0.205671	0.0195627	0.312894	0.00142951	-0.0746317	0.295219	0.228894	0.11383	0.36206	0.00166918	-0.132258	0.413582	0.160686	0.158379	0.318179	0.00426011	-0.136467	0.251492	0.203003	0.0300302
RPRD1A	0.212074	0.0195632	0.228407	0.0236575	-0.0131962	0.860806	0.421126	0.00577351	0.345375	0.00249579	0.102929	0.556236	0.318614	0.00665846	0.173395	0.138626	0.0871949	0.510401	0.133728	0.1431
PGLYRP2	0.203917	0.0196478	0.165879	0.0767259	0.0412032	0.552754	0.183124	0.20184	0.25619	0.0203704	-0.0763867	0.624155	0.19224	0.0836259	0.131221	0.215525	0.0375876	0.740428	0.196627	0.0328664
VCAN	0.218175	0.0196599	-0.160889	0.0991325	0.380867	8.34435e-08	0.0629715	0.70415	-0.134247	0.24985	0.183197	0.227014	0.125642	0.311667	-0.184315	0.117867	0.298471	0.010903	0.263244	0.00800367
CRYAA	0.207354	0.0197118	-0.0762612	0.43894	0.278322	0.000100403	0.0683634	0.637098	-0.014016	0.898353	0.0577462	0.696592	0.0213189	0.844103	-0.12496	0.288036	0.12662	0.288801	0.298614	0.00212746
LILRA5_8766_29_3	0.197752	0.0197869	0.204176	0.0235998	0.00722651	0.914417	0.222174	0.109745	0.267745	0.0112003	-0.0222891	0.879583	0.167874	0.13619	0.135881	0.188368	0.0421574	0.713255	0.173666	0.0482964
HGS	-0.202527	0.0198477	0.137415	0.146335	-0.32964	1.10561e-06	-0.0160374	0.910596	0.0458932	0.68046	-0.0513458	0.712791	-0.0387491	0.731655	0.252716	0.0247494	-0.279944	0.0122842	-0.277803	0.00357223
C1QBP	0.209033	0.0199169	-0.00993562	0.921259	0.224337	0.00233673	0.0585366	0.691255	0.0965746	0.393569	-0.0340844	0.834608	0.168666	0.122442	-0.123967	0.287955	0.278492	0.0221369	0.23861	0.0123348
CA10_13666_222_3	-0.207645	0.0199423	-0.0420254	0.673623	-0.140015	0.0552578	-0.12719	0.376006	-0.194551	0.0919962	0.0755957	0.651457	-0.226041	0.0560449	0.0904516	0.424063	-0.267705	0.0362196	-0.175121	0.0508565
EPHA7_7195_12_3	-0.206303	0.0202438	0.131305	0.188014	-0.293247	4.17079e-05	-0.144589	0.335025	-0.0291051	0.800339	-0.0824109	0.595046	-0.172717	0.151506	0.244621	0.0373535	-0.340839	0.00667456	-0.215659	0.019596
SMOC1_5694_57_3	-0.213528	0.0202772	-0.102583	0.318321	-0.100879	0.155134	-0.0920687	0.561422	-0.264512	0.0299739	0.177008	0.24947	-0.297835	0.0236247	0.010482	0.930294	-0.245404	0.0521283	-0.191147	0.0447397
C4BPA	-0.209007	0.0203387	-0.0151049	0.886104	-0.195313	0.00787721	-0.00352987	0.983038	0.0222758	0.85451	-0.0566854	0.739426	-0.183976	0.143614	-0.0645835	0.60754	-0.125488	0.346362	-0.261587	0.00398087
REG3G	-0.201356	0.0203778	-0.142577	0.151398	-0.0978983	0.15882	-0.374443	0.0145282	-0.0887902	0.443827	-0.293756	0.0625968	-0.22962	0.0562655	-0.168941	0.142443	-0.0791434	0.515892	-0.164433	0.0682532
DLD	-0.210976	0.0204686	0.146311	0.137385	-0.340235	3.29632e-06	-0.0301214	0.845713	0.0649704	0.579876	-0.103081	0.531004	-0.130859	0.24193	0.259447	0.0219	-0.33793	0.00267443	-0.260256	0.00814755
CEL	0.212073	0.0204818	0.0407302	0.690026	0.152149	0.0337478	0.0720505	0.656607	0.10575	0.376294	-0.0871718	0.565501	0.199307	0.112681	-0.0270913	0.826431	0.165734	0.186022	0.229274	0.0176209
FAS_6248_68_3	-0.196613	0.0205392	-0.051945	0.590517	-0.136216	0.0427144	-0.335477	0.0223134	-0.0766073	0.4968	-0.239376	0.106137	-0.216971	0.0520315	-0.0422598	0.711175	-0.160473	0.158491	-0.140626	0.123922
APOE_2937_10_2	-0.202317	0.0205773	-0.396465	5.51853e-06	0.180441	0.00883034	-0.340657	0.0124321	-0.49112	1.12896e-06	0.129451	0.382744	-0.260814	0.0168015	-0.348011	0.000496562	0.100304	0.383734	-0.141938	0.114676
LIF	0.20796	0.0205897	0.164436	0.113873	0.0613441	0.404919	-0.0440798	0.769936	0.262342	0.0251303	-0.298327	0.0682862	0.177888	0.137762	0.0721116	0.551283	0.118352	0.363811	0.2364	0.010287
SOD3_8463_2_3	0.210658	0.0205959	0.0649424	0.501359	0.140169	0.0514516	0.209668	0.156583	0.11011	0.326288	0.068723	0.659505	0.263824	0.0234166	-0.017583	0.874922	0.274097	0.021285	0.186426	0.0540635
CRLF1	-0.206328	0.0206843	-0.0944717	0.326315	-0.0897153	0.195905	-0.158627	0.291279	-0.257997	0.0236443	0.0954227	0.535257	-0.108461	0.370285	0.077929	0.482189	-0.129253	0.279999	-0.257996	0.00524429
FAM171B_8786_6_3	-0.197986	0.0207015	-0.0337893	0.74806	-0.156976	0.0285839	-0.235031	0.114806	-0.158062	0.190067	-0.0752142	0.658244	-0.187141	0.104985	0.0801939	0.502685	-0.229171	0.0695534	-0.182166	0.0400702
ITGB5	0.194803	0.0207544	0.419268	6.97525e-05	-0.194061	0.0094017	0.462219	0.0010707	0.475618	6.51561e-05	0.0202543	0.912103	0.222931	0.0404008	0.343516	0.00257583	-0.0940381	0.463221	0.146496	0.0800288
IL2RG	0.204042	0.0207888	0.198335	0.0363338	0.0145113	0.841648	0.43862	0.000952433	0.298484	0.00411518	0.161564	0.302023	0.242204	0.0286622	0.166572	0.124254	0.0486082	0.704682	0.129521	0.146389
DPP7_3608_12_5	0.201876	0.0208545	0.0995992	0.325765	0.101235	0.158011	0.182557	0.206357	0.174083	0.128723	0.0139187	0.929272	0.264254	0.0190671	0.0385447	0.747412	0.196731	0.114278	0.181315	0.0529661
GH2	0.208812	0.0208671	-0.159295	0.106871	0.320188	8.67757e-06	0.45761	0.00243165	-0.16048	0.150374	0.607002	8.50561e-05	0.0832564	0.472051	-0.147717	0.217639	0.174728	0.16119	0.19991	0.0366015
MRPL33	0.207423	0.0209866	0.210816	0.0347652	-0.003299	0.964209	0.302234	0.0489964	0.212761	0.0590573	0.0971122	0.560145	0.242601	0.0370102	0.196199	0.0827881	0.0424932	0.733184	0.135662	0.127051
DLL4	-0.202009	0.0210277	-0.178197	0.0845103	0.00873324	0.903941	-0.139966	0.352198	-0.325875	0.00671487	0.222273	0.191835	-0.205973	0.0718084	-0.0566901	0.627189	-0.0839263	0.490155	-0.178073	0.0521063
SGF29	-0.204336	0.021072	-0.232244	0.0233868	0.0271923	0.701257	-0.344961	0.024257	-0.369717	0.00211697	0.0158654	0.920362	-0.258537	0.030936	-0.0959004	0.417636	-0.120693	0.32075	-0.144083	0.124096
PLG_4151_6_2	0.205891	0.0211226	0.230239	0.0177658	-0.0282807	0.69387	0.152419	0.287337	0.29225	0.0134857	-0.167992	0.321401	0.202191	0.089341	0.206302	0.0495276	-0.00971976	0.935536	0.183124	0.0441252
VWF	-0.201569	0.0211344	-0.203561	0.0215724	0.0101973	0.876865	-0.126329	0.40449	-0.270735	0.0117141	0.136942	0.338449	-0.287358	0.0121476	-0.162369	0.128081	-0.0950752	0.376977	-0.170412	0.068125
DBNL_4978_54_2	0.194083	0.021166	0.115465	0.213361	0.0783093	0.253238	0.123241	0.361585	0.0756082	0.461118	0.0523916	0.724684	0.227171	0.0295701	0.206705	0.0578243	0.0142593	0.903178	0.180921	0.0422569
C22orf15	0.202907	0.0211663	-0.0756956	0.438767	0.273098	0.000128964	0.046257	0.758263	0.0520949	0.631591	-0.0247672	0.877574	0.185277	0.097546	-0.212138	0.0634811	0.378615	0.00206294	0.236724	0.00886098
LILRB5	-0.204743	0.0212264	-0.22124	0.0247539	0.00523837	0.941338	-0.173866	0.229935	-0.118211	0.293561	-0.0971277	0.527982	-0.201216	0.0892926	-0.310732	0.00588123	0.0999493	0.41198	-0.205368	0.0274146
CREB3L4	-0.215544	0.0212925	-0.0522976	0.592756	-0.148864	0.0392891	-0.197102	0.223675	-0.165057	0.149008	-0.00511533	0.974965	-0.435738	0.000274424	-0.00551298	0.961707	-0.379945	0.00143405	-0.123331	0.205982
IL15RA_14054_17_3	-0.206512	0.0212953	-0.190567	0.0485883	-0.0216163	0.754794	-0.138873	0.364797	-0.197923	0.0893935	0.0857245	0.576437	-0.190147	0.101497	-0.262464	0.0181477	0.077715	0.476969	-0.20631	0.0328894
PLXDC2_11342_59_3	0.209301	0.0213044	0.100281	0.296117	0.0896074	0.19997	0.0456596	0.762469	0.157316	0.162784	-0.151963	0.296684	0.138513	0.257972	0.0399053	0.726188	0.0797361	0.506106	0.245243	0.0106274
SHANK1_13240_170_3	-0.206293	0.0213461	-0.114147	0.254558	-0.0403082	0.571934	-0.203219	0.173575	-0.276007	0.0188919	0.110243	0.479614	-0.071045	0.549216	0.0743251	0.514777	-0.0961078	0.42331	-0.213188	0.0241034
GXYLT1	0.204279	0.0214365	0.0775306	0.451049	0.108931	0.132658	0.154473	0.315642	-0.0423213	0.721349	0.159708	0.342748	0.195517	0.0764747	0.211704	0.0730954	-0.00499468	0.966076	0.216104	0.0252479
SERAC1	0.200736	0.0215825	-0.00198817	0.98429	0.198277	0.00552885	0.183901	0.203649	0.0701288	0.558573	0.0995678	0.543593	0.125483	0.286214	-0.0331608	0.768468	0.171246	0.156698	0.212718	0.020469
LRIG3	-0.198804	0.0215935	0.00438601	0.966626	-0.193769	0.00749591	-0.144936	0.324829	-0.140217	0.242175	-0.00760912	0.964471	-0.188356	0.101096	0.143757	0.221043	-0.298472	0.0174333	-0.218346	0.0156006
SGCB	0.200334	0.0216779	0.205383	0.0409014	0.0062359	0.929549	0.173108	0.256733	0.309086	0.0113152	-0.163526	0.333137	0.221029	0.0597441	0.101668	0.362096	0.104424	0.372699	0.176782	0.0538942
CTSL	-0.211493	0.0217933	-0.0652737	0.514178	-0.122784	0.0867201	-0.209205	0.180545	-0.108847	0.341403	-0.0628509	0.681946	-0.174712	0.157451	-0.0078671	0.947432	-0.167936	0.184931	-0.206255	0.0302176
NUCB1	0.196729	0.0217961	0.102292	0.298288	0.092491	0.177962	0.0112165	0.941048	0.0753308	0.505923	-0.0585123	0.706871	0.190024	0.108822	0.12004	0.298132	0.080692	0.508924	0.201017	0.0223066
OAZ1	-0.209159	0.0218523	-0.226444	0.0334554	0.0230979	0.750341	-0.319686	0.0393834	-0.322939	0.0094896	0.0321497	0.841826	-0.293938	0.0201046	-0.104282	0.39932	-0.139053	0.282358	-0.156199	0.0974499
P4HB_11450_110_3	-0.217546	0.0218698	-0.247692	0.0115581	-0.00250343	0.972643	-0.201167	0.185809	-0.249125	0.0299669	0.0302128	0.834839	-0.288336	0.0172423	-0.239528	0.0428039	-0.0200758	0.868074	-0.209043	0.0403142
STX18	0.206282	0.0219077	0.048235	0.641379	0.165467	0.0247383	0.241512	0.104618	0.174543	0.136205	0.056686	0.733681	0.19164	0.0710881	-0.0566203	0.635928	0.251354	0.034637	0.202234	0.0385567
RHOA	0.208507	0.0220256	0.27948	0.00483296	-0.0735805	0.307138	0.329216	0.0364215	0.368102	0.00175265	-0.0679402	0.684125	0.402705	0.00043816	0.257071	0.0223762	0.135997	0.236235	0.0842154	0.376069
ST8SIA3	-0.208483	0.0221047	-0.149332	0.147321	-0.0323367	0.661068	-0.108324	0.492611	-0.304862	0.0104442	0.209022	0.212089	-0.301814	0.0184274	0.00870243	0.94265	-0.242282	0.0743523	-0.179859	0.047473
IL17A_9170_24_3	0.202972	0.0221676	-0.0293148	0.758461	0.218442	0.00203693	0.242859	0.0873029	-0.0147694	0.891769	0.245033	0.0990516	0.0786024	0.514222	-0.0381156	0.736383	0.100433	0.431252	0.232065	0.0109501
IFNGR1	-0.199469	0.0221764	-0.0835192	0.416197	-0.121983	0.0887469	-0.172959	0.251901	-0.27516	0.0189748	0.111408	0.499137	-0.234766	0.0444422	0.0652657	0.581125	-0.27854	0.0268852	-0.174843	0.0520362
RPN1_6458_6_3	-0.212469	0.0222019	-0.0756004	0.445647	-0.102055	0.156926	-0.240869	0.122403	-0.0875891	0.443441	-0.117029	0.447542	-0.143571	0.235302	-0.0484308	0.680181	-0.0951044	0.439834	-0.215631	0.027291
DPEP2	0.2006	0.0222067	0.214101	0.0212368	-0.025999	0.71241	0.214082	0.12164	0.232548	0.0328691	-0.0156818	0.920467	0.14155	0.207281	0.225034	0.031006	-0.0939998	0.424894	0.190596	0.0370184
NPTXR	-0.19439	0.0222183	0.314377	0.000874481	-0.494604	1.70652e-12	-0.356582	0.00806365	0.304824	0.0056019	-0.649255	4.02377e-05	-0.0469979	0.659808	0.281582	0.0086579	-0.329559	0.00439461	-0.203491	0.0236268
APOH	0.200081	0.0222358	0.111423	0.266057	0.0805943	0.25414	0.123505	0.403829	0.147702	0.207785	-0.0462242	0.769452	0.206249	0.082258	0.120917	0.291031	0.0892683	0.460177	0.185774	0.0440992
PFKFB3	0.194475	0.0223706	-0.0391387	0.707337	0.227984	0.00133497	0.0854503	0.562992	-0.0367459	0.752315	0.110367	0.485064	0.0961605	0.381726	-0.0414533	0.735725	0.110806	0.368299	0.255399	0.00550022
PARP16	0.211214	0.0224206	0.360433	0.000253663	-0.148625	0.0429125	0.20344	0.188782	0.334737	0.00294195	-0.128293	0.427719	0.336491	0.00288213	0.350587	0.00235205	-0.0135761	0.908752	0.155879	0.111887
IL17B_14022_17_3	0.201168	0.0225162	0.153567	0.141583	0.0728933	0.30982	0.45347	0.00371794	0.147223	0.237186	0.285724	0.0959256	0.213689	0.0653012	0.156146	0.185743	0.0689244	0.55654	0.139324	0.139457
MST1R	0.20234	0.0226127	-0.109408	0.260308	0.309193	1.67975e-05	0.125965	0.385794	-0.0407709	0.707816	0.160265	0.276145	0.0610068	0.575169	-0.15791	0.172965	0.208554	0.0779226	0.268497	0.00583017
THSD1	-0.204827	0.0226512	-0.00395464	0.968061	-0.196242	0.00531892	-0.240249	0.125491	-0.0609172	0.597432	-0.1695	0.281969	-0.189182	0.115269	0.041411	0.724491	-0.215344	0.074383	-0.204961	0.0293934
ZFYVE27_9102_28_3	0.199282	0.0226774	0.130992	0.188134	0.0493091	0.492328	-0.0238677	0.863803	0.254355	0.0258627	-0.306787	0.0598669	0.303834	0.00798544	0.0107895	0.923368	0.240962	0.0545579	0.189022	0.0361529
IFNL3	-0.211137	0.0227968	-0.0789744	0.441724	-0.126689	0.0743459	-0.0258429	0.877822	-0.211929	0.0620257	0.219207	0.133734	-0.32492	0.0077144	0.0839	0.51081	-0.39205	0.00181417	-0.178058	0.0705039
SEMA7A	-0.198042	0.022845	0.0250228	0.796136	-0.206216	0.00403088	-0.237379	0.0792497	-0.0610897	0.580763	-0.1897	0.227079	-0.197491	0.0880786	0.0923988	0.400711	-0.249547	0.0483294	-0.160536	0.0697079
TP53I13	-0.207432	0.0232152	-0.0820111	0.388394	-0.143208	0.0419659	-0.502934	0.00147675	-0.0877111	0.434215	-0.431855	0.00669736	-0.168449	0.149212	-0.074626	0.505642	-0.0854899	0.462113	-0.182483	0.0575037
CDKN1B	0.205878	0.0232315	0.255731	0.010654	-0.0317936	0.676926	0.38449	0.00528327	0.3079	0.00681665	0.0809882	0.646908	0.343272	0.00161901	0.24474	0.0263898	0.0865264	0.496013	0.122194	0.193399
EFNB3_7785_1_3	0.203008	0.0232652	0.206914	0.0481474	-0.00141013	0.984636	0.0775733	0.610296	0.0592643	0.630903	0.0119292	0.945482	0.178357	0.127201	0.335166	0.00416956	-0.140464	0.245305	0.23298	0.0145011
TMEM167B	0.201817	0.0232783	-0.0337055	0.731003	0.240686	0.000800559	0.1431	0.337543	-0.0421302	0.705021	0.178189	0.254087	-0.0500079	0.668443	-0.0494419	0.666713	0.00982821	0.936648	0.284462	0.00182176
LCN2	0.197641	0.0232866	0.166277	0.0664793	0.0326434	0.638414	0.183119	0.195466	0.18716	0.0725084	-0.00560072	0.972099	0.263163	0.0154254	0.134743	0.193973	0.103205	0.37855	0.146735	0.09623
GPD1L	-0.211272	0.0233425	-0.119847	0.241748	-0.0873872	0.217815	-0.102271	0.55058	-0.0975094	0.431636	0.0385382	0.816129	-0.209776	0.0759308	-0.129583	0.280006	-0.0936203	0.391858	-0.210524	0.0364212
DEFB119_8370_102_3	-0.213205	0.0234081	-0.263066	0.00607842	0.035813	0.616998	-0.233169	0.148673	-0.385173	0.0013139	0.145151	0.383193	-0.201838	0.0871666	-0.156417	0.153734	-0.0182223	0.867829	-0.197285	0.0490095
RETN	0.211708	0.0234958	0.0408032	0.682958	0.179533	0.0132241	0.111989	0.484355	0.157254	0.190363	-0.0370591	0.824275	0.0811263	0.499953	-0.0777338	0.498931	0.123437	0.296536	0.277562	0.00460293
RBP7	-0.190619	0.0235337	-0.00995546	0.914252	-0.178794	0.00696429	-0.262598	0.0740356	-0.161509	0.136618	-0.139352	0.353246	-0.174811	0.125326	0.126453	0.239977	-0.265989	0.0200297	-0.188099	0.0303392
TJP1	-0.201642	0.0236141	-0.0508106	0.623317	-0.144136	0.0489501	-0.271155	0.0678194	-0.154088	0.200153	-0.0982514	0.559034	-0.0250954	0.819012	0.0457644	0.692276	-0.0392755	0.736572	-0.259295	0.0078915
YWHAB_12414_31_3	-0.192869	0.0236282	-0.245446	0.0082225	0.0747947	0.253081	0.0289478	0.844682	-0.309245	0.00536111	0.333767	0.0176222	-0.267124	0.0170161	-0.182878	0.102732	-0.0308106	0.77645	-0.203009	0.0282567
CGA_FSHB	-0.150007	0.023672	-0.0865663	0.251154	-0.0714361	0.17603	-0.182077	0.104076	-0.0410651	0.633332	-0.151509	0.175214	-0.0974215	0.278171	-0.0962941	0.284284	-0.00842222	0.928313	-0.155351	0.0247162
F11	0.200623	0.0237256	0.0119712	0.905383	0.167927	0.0196435	0.0964787	0.506521	0.00959278	0.935619	0.0653084	0.694632	0.200744	0.092936	0.0104053	0.926955	0.143113	0.252947	0.211467	0.0214071
MMRN2_9723_105_3	-0.206143	0.0237445	-0.0335756	0.738887	-0.157192	0.0267017	-0.410486	0.00948338	-0.083093	0.478322	-0.323245	0.0329806	-0.164846	0.182863	0.019056	0.875017	-0.15764	0.204999	-0.179298	0.0610252
RARRES2	0.203659	0.0237591	0.264027	0.0106022	-0.0604188	0.398093	0.208032	0.202388	0.260177	0.0357774	-0.039765	0.813753	0.328031	0.00561463	0.241702	0.0449073	0.0636585	0.584099	0.144861	0.137114
ENTPD6	-0.203098	0.0238047	0.0840186	0.413856	-0.277737	0.000117756	-0.0763814	0.625116	-0.0670189	0.572403	-0.03868	0.812007	-0.141986	0.229344	0.214523	0.0691163	-0.321194	0.00796288	-0.222825	0.0188285
IFNA10_14128_121_3	-0.203849	0.0238441	-0.171783	0.097579	-0.0444513	0.544753	-0.410934	0.00592628	-0.258344	0.0265567	-0.12191	0.458092	-0.124085	0.260408	-0.139543	0.228065	0.00989112	0.933378	-0.207335	0.0313266
MID2	0.20335	0.0238936	0.157538	0.141163	0.035828	0.614944	0.0828977	0.615879	0.305099	0.0128289	-0.244362	0.125152	0.167691	0.180927	-0.00568253	0.964289	0.136052	0.283967	0.237053	0.0129777
PLXDC2_10576_7_3	-0.198594	0.0239707	-0.00252191	0.980012	-0.196077	0.00540714	-0.115222	0.454421	-0.0563825	0.626152	-0.0501871	0.747147	-0.203857	0.0955465	0.0515899	0.665826	-0.23667	0.0632037	-0.198394	0.0289457
CCDC50	-0.19467	0.0240009	0.0236658	0.805053	-0.181119	0.00827507	0.0213483	0.879365	0.00886776	0.935432	0.0272411	0.852743	3.79494e-05	0.999713	0.0235042	0.835136	0.00209849	0.985018	-0.282037	0.00274008
B3GNT6	0.19743	0.0240185	-0.0882303	0.370065	0.293236	4.73947e-05	-0.0121326	0.933987	-0.010654	0.924971	0.00281845	0.98612	0.131787	0.231595	-0.156384	0.163936	0.29739	0.0121767	0.261132	0.00523596
NECTIN1_9300_13_3	0.210609	0.0240535	0.087107	0.386888	0.117504	0.0980838	-0.106347	0.505727	0.0551527	0.63469	-0.169922	0.251623	0.192573	0.140974	0.0936102	0.448269	0.110551	0.39554	0.268976	0.00509872
VIT_6234_74_3	0.188683	0.0241537	0.196613	0.0320461	-0.0245823	0.722367	0.258327	0.0433782	0.173258	0.0934379	0.0709245	0.643837	0.316834	0.00173863	0.2154	0.0355362	0.0679409	0.546511	0.121136	0.171327
PLBD2	0.189555	0.024179	-0.0990017	0.318011	0.277565	8.22963e-05	0.0114542	0.935034	0.0237353	0.829026	-0.00886547	0.955416	0.16363	0.132626	-0.188391	0.0951326	0.335824	0.00598548	0.21684	0.0134827
LANCL1	-0.199882	0.0241976	0.0612823	0.516083	-0.26345	0.000173784	0.126594	0.374622	0.00728279	0.947319	0.094158	0.542948	0.00829537	0.941163	0.162371	0.13377	-0.144489	0.212994	-0.317948	0.000507633
SERPING1_4479_14_2	0.193967	0.0242	0.0591562	0.49678	0.136762	0.0423824	0.118115	0.386406	0.0494646	0.62001	0.0739843	0.606181	-0.012704	0.903977	0.0487781	0.631954	-0.0707568	0.521857	0.273731	0.00253256
LDLR	0.198493	0.0243211	-0.0562884	0.564908	0.256155	0.000266114	0.0178505	0.906196	0.0266306	0.807586	0.0101387	0.946798	0.100099	0.379934	-0.133852	0.255035	0.205138	0.0931664	0.265544	0.00397568
AGT	-0.193201	0.0243221	-0.237994	0.0203315	0.0563408	0.428485	-0.138464	0.342046	-0.373708	0.00171762	0.246315	0.138002	-0.182394	0.126624	-0.103797	0.375443	-0.052547	0.680712	-0.18536	0.0351299
FLNA_12906_137_3	0.213424	0.0243415	0.00580159	0.954941	0.203752	0.0038819	-0.00890897	0.958032	0.148147	0.231267	-0.159675	0.298587	0.18892	0.14601	-0.108033	0.376478	0.270338	0.0249719	0.240562	0.0152209
PCDHGA1	0.202768	0.0244359	-0.00874244	0.932114	0.216361	0.0028676	0.196983	0.188475	0.0185907	0.87651	0.162256	0.324177	0.309339	0.00870564	-0.101333	0.389891	0.34572	0.00480987	0.163116	0.0838188
ROBO4	-0.199744	0.0244666	0.00533576	0.956268	-0.199928	0.00414088	-0.0755188	0.627929	-0.019303	0.863655	-0.0421202	0.787373	-0.243717	0.0306209	0.0112059	0.922272	-0.240357	0.0365936	-0.208767	0.0276542
KLRC3_7795_14_3	-0.190057	0.024497	-0.0112748	0.902591	-0.165481	0.0116304	-0.210461	0.139578	-0.146011	0.17067	-0.0585636	0.667534	-0.0759043	0.498851	0.0979515	0.371994	-0.143225	0.201135	-0.217819	0.0159337
OCIAD1	-0.205578	0.0245518	0.0725533	0.454337	-0.262133	0.000316177	-0.212346	0.17386	0.00115393	0.992028	-0.190726	0.251373	-0.0458518	0.688491	0.121165	0.279101	-0.132312	0.259775	-0.26049	0.00662023
ERCC4	0.204594	0.024614	0.0550191	0.585156	0.143324	0.0449914	0.137157	0.374787	0.11909	0.318068	0.0233831	0.882052	0.13086	0.268804	-0.0005694	0.996154	0.120625	0.308185	0.227443	0.0203206
NET1	0.199233	0.0246195	0.00292939	0.976007	0.214669	0.00210067	0.123959	0.422702	0.0508049	0.646542	0.0533029	0.718987	0.171417	0.137247	-0.0415304	0.725824	0.189861	0.111882	0.211585	0.0249715
CREB3L1	0.201153	0.0246202	0.088632	0.376086	0.134255	0.0635738	0.2637	0.0634872	-0.0695897	0.54899	0.367884	0.0167444	0.157382	0.180618	0.2503	0.0288953	-0.0543588	0.657228	0.188947	0.0475337
UNC13A	0.198456	0.0246647	-0.0759928	0.441997	0.278333	9.48234e-05	0.140248	0.33434	-0.00727883	0.947963	0.165744	0.279332	-0.0098172	0.93037	-0.113829	0.331046	0.0895123	0.463096	0.280079	0.00262807
MRC1	-0.199998	0.0246875	-0.0768825	0.423255	-0.128241	0.0704465	-0.159029	0.281263	-0.198896	0.0733884	0.0460296	0.765119	-0.156075	0.175219	0.00335416	0.976122	-0.127279	0.284306	-0.22258	0.0169184
HPSE	0.198384	0.024802	-0.0368924	0.706648	0.233682	0.000878227	0.0682942	0.647737	0.0472266	0.678222	0.0310264	0.839393	0.197482	0.0871199	-0.114006	0.328367	0.281593	0.0191989	0.220338	0.0200385
NRXN1_8971_9_3	-0.200971	0.0248527	0.0383729	0.704212	-0.216559	0.00300222	-0.115033	0.433844	-0.0546671	0.636401	-0.0684676	0.66821	-0.194974	0.0991388	0.103558	0.383237	-0.258205	0.0439086	-0.178608	0.0530695
TPM3_9890_8_3	0.198389	0.0249229	-0.0140741	0.890343	0.189826	0.0082322	0.021145	0.893679	0.0388789	0.74309	0.00100643	0.995223	0.132897	0.230636	-0.109062	0.352864	0.221976	0.0567513	0.254667	0.00712791
PGLYRP1_3329_14_2	0.200844	0.0249323	0.0172132	0.864614	0.147717	0.0392115	0.119846	0.442652	0.110273	0.338532	-0.0237264	0.880668	0.208438	0.0829851	-0.0796724	0.498533	0.219116	0.0778956	0.193252	0.0368172
TNFAIP8	0.197768	0.0249803	0.11996	0.207094	0.0841935	0.23709	0.175346	0.213071	0.246395	0.028209	-0.0949479	0.563964	0.209945	0.0533101	0.0211367	0.842808	0.151841	0.190221	0.171001	0.0640646
ENPP5	-0.198512	0.0250131	-0.0672246	0.518559	-0.14459	0.0414473	-0.143593	0.368517	-0.205065	0.105941	0.0591735	0.726963	-0.212975	0.0747575	0.0560203	0.636106	-0.251847	0.0293902	-0.188992	0.0501318
LILRA5_7787_25_3	0.200414	0.0250661	0.062985	0.514314	0.142492	0.0450242	0.223613	0.15029	0.205973	0.0709634	0.0277662	0.86791	0.107858	0.358103	-0.0713062	0.519494	0.165106	0.167066	0.193129	0.0334868
STOML2	0.196143	0.025083	0.16117	0.11453	0.0269106	0.709298	0.0453581	0.76104	0.183402	0.102427	-0.141756	0.367381	0.31874	0.0048155	0.137821	0.262746	0.167345	0.19232	0.15892	0.084605
GCNT4_10854_15_3	0.193248	0.0251064	0.137313	0.143863	0.0497494	0.468576	0.117525	0.413607	0.172714	0.113431	-0.0661799	0.668863	0.174877	0.101847	0.0943778	0.383724	0.090281	0.418626	0.206702	0.0242367
NFASC	-0.193715	0.0251753	0.104419	0.294104	-0.285597	4.97276e-05	-0.229227	0.115361	0.0479838	0.677777	-0.281582	0.0745562	-0.194961	0.10271	0.138896	0.230759	-0.294148	0.0200914	-0.157662	0.0717782
USB1	0.19735	0.0251814	0.0218344	0.826287	0.177686	0.0108081	0.139576	0.356371	0.0408703	0.721098	0.0903916	0.54907	0.140191	0.213301	0.0227257	0.846851	0.0910052	0.431015	0.224746	0.019787
TFPI2	-0.194045	0.0252657	-0.0536055	0.607009	-0.150924	0.0343666	-0.0863499	0.574431	-0.186497	0.114252	0.0929983	0.572691	-0.196175	0.104823	0.0959118	0.431894	-0.258656	0.0479196	-0.20639	0.0185079
DKK1	0.190749	0.0252838	0.297854	0.00361063	-0.119381	0.100195	0.0690201	0.616593	0.265837	0.0248992	-0.199109	0.244586	0.194069	0.0762781	0.335656	0.00335321	-0.173309	0.157621	0.211566	0.0197114
TPM1	0.196188	0.0252872	0.0390501	0.696913	0.154863	0.0300566	0.0472877	0.749339	0.0664415	0.566056	0.0170812	0.916988	0.17353	0.110463	0.0157184	0.893899	0.180329	0.130254	0.225827	0.0175351
ERN1	0.212535	0.0253102	-0.0225024	0.82422	0.222496	0.00292873	0.0736147	0.632561	0.118195	0.324876	-0.0327493	0.834562	0.165389	0.178468	-0.157083	0.18116	0.360352	0.00300302	0.276957	0.0073654
LARGE1	-0.194454	0.0253311	-0.137174	0.194763	-0.0406447	0.577536	-0.20445	0.171415	-0.356819	0.00320157	0.162056	0.349756	-0.194181	0.0939317	0.0583891	0.622559	-0.21128	0.0964269	-0.167663	0.0584927
MAN1A1	0.196511	0.0253687	0.0518973	0.60188	0.135184	0.0594512	0.164423	0.275415	0.148234	0.208171	0.0266047	0.873785	0.105837	0.341953	-0.0564126	0.618646	0.16521	0.155962	0.208516	0.0246142
MAVS	0.199258	0.0253958	0.00166758	0.986902	0.198832	0.0060796	0.0565284	0.699368	0.107871	0.349658	-0.0389683	0.810791	0.164354	0.14866	-0.0957154	0.414521	0.266886	0.031907	0.223273	0.0172691
FCRL6	0.203886	0.0254295	-0.0203627	0.837571	0.221252	0.0027846	0.120927	0.422669	0.0527282	0.656581	0.0856065	0.614941	0.243678	0.0281061	-0.0888003	0.421458	0.337005	0.00297967	0.203662	0.0366315
RPN1_10490_3_3	-0.192565	0.0254488	0.0659437	0.518901	-0.256938	0.000319679	7.14132e-05	0.99961	-0.111698	0.327693	0.107933	0.500009	-0.0805209	0.47593	0.224784	0.0568803	-0.29172	0.0187961	-0.267536	0.00267473
TREML2	0.201583	0.0254601	0.172552	0.0557434	0.0400617	0.572581	0.237959	0.0888158	0.233575	0.0285723	0.0169479	0.915041	0.0936599	0.395123	0.128829	0.200431	-0.0372622	0.743167	0.208327	0.0271966
RAB35	0.201981	0.0255138	0.30827	0.00211179	-0.118039	0.106525	0.450103	0.00408113	0.437268	0.000141421	-0.0193297	0.909294	0.284339	0.0116461	0.245165	0.0309074	0.0172502	0.886149	0.106321	0.246139
DEFB107A	0.19504	0.0255215	-1.54701e-05	0.999876	0.181682	0.00924256	0.0687472	0.647996	0.0459534	0.685979	0.0260186	0.866061	0.141266	0.220637	-0.0450727	0.703027	0.157927	0.190871	0.207055	0.0245261
MUCL1	0.200452	0.0255254	0.104433	0.310642	0.0917004	0.213878	0.168168	0.280007	0.196996	0.0959043	-0.0179462	0.914607	0.13635	0.243532	-0.00805652	0.945878	0.120044	0.340364	0.23508	0.0129752
KIF3A	0.20317	0.0255316	0.0783222	0.446393	0.134859	0.0690283	0.158128	0.306688	0.0773992	0.49741	0.0747653	0.645874	0.300448	0.00765046	0.0317749	0.795009	0.261088	0.0372549	0.162859	0.0890996
GPC2	-0.192283	0.0256278	-0.0497251	0.630722	-0.144437	0.039483	-0.130824	0.401595	-0.289725	0.0137403	0.141187	0.379652	0.0321999	0.788193	0.141813	0.241462	-0.0964634	0.441948	-0.295417	0.000666136
CHAD	-0.197458	0.0256434	0.026248	0.785077	-0.224762	0.00173043	-0.164552	0.269815	-0.0945371	0.391187	-0.115167	0.45966	-0.145793	0.205311	0.141053	0.201627	-0.307565	0.0110366	-0.203738	0.0275507
KIR3DL3_7944_1_3	0.200129	0.0256641	-0.0655604	0.488064	0.264318	0.000207853	0.113383	0.445499	0.0282675	0.7973	0.0540866	0.731808	-0.00162858	0.988544	-0.18839	0.0892036	0.153013	0.195724	0.2698	0.00369551
JAK2_4998_50_2	0.207722	0.0257288	0.0582244	0.563366	0.139976	0.0555606	0.179084	0.277544	-0.0363761	0.767217	0.185677	0.287953	0.256386	0.0340173	0.141337	0.216754	0.0875098	0.449489	0.188053	0.0535191
CTRB2	0.195513	0.02586	0.160184	0.116624	0.0200723	0.781973	0.253433	0.088354	0.214004	0.0707356	0.00715365	0.965771	0.105204	0.366736	0.136192	0.249645	-0.0692293	0.583859	0.198005	0.0284303
RLBP1	0.20114	0.0258704	0.127206	0.15784	0.0836158	0.244754	0.157277	0.245718	0.145528	0.155007	0.0192783	0.897615	0.189605	0.0968668	0.0911556	0.381253	0.0915468	0.456213	0.203096	0.027971
LRRC4B_11911_13_3	0.201892	0.0258724	-0.059657	0.535047	0.257333	0.000277206	0.0252764	0.871996	0.0240594	0.828654	-0.00498163	0.974142	0.154123	0.194245	-0.1224	0.281184	0.259085	0.0299529	0.261272	0.00612079
ACHE	-0.196683	0.0259259	0.0501905	0.620212	-0.256241	0.000412403	-0.211482	0.152468	-0.0747957	0.525088	-0.167691	0.330031	-0.138641	0.238661	0.159771	0.162965	-0.284034	0.0249209	-0.211503	0.0164401
IL6R_4139_71_2	-0.200648	0.0259768	-0.046574	0.634428	-0.149435	0.0383655	-0.221273	0.134412	-0.208359	0.0556398	-2.48261e-06	0.999987	-0.108065	0.347291	0.0945135	0.418231	-0.177059	0.157908	-0.239126	0.0115655
CASQ1	0.19977	0.0260365	0.0073554	0.943014	0.202946	0.00592627	0.0455379	0.765759	0.0302413	0.79654	0.00236496	0.9888	0.182767	0.104963	-0.0612463	0.608176	0.247273	0.0450328	0.211622	0.0239235
SMTN	0.170825	0.026048	0.144257	0.062568	0.0305967	0.611143	0.360573	0.00298792	0.158889	0.071894	0.198455	0.120653	0.242182	0.0150982	0.124284	0.171958	0.10319	0.325985	0.0881338	0.254012
CD33	-0.201752	0.0261685	0.0582851	0.561636	-0.276948	0.0001048	0.0241183	0.879719	0.0873169	0.467353	-0.0463942	0.782575	-0.120556	0.313091	0.0690358	0.54446	-0.162546	0.16527	-0.284853	0.00263908
PIK3C2A	0.195482	0.0261859	0.0869232	0.416628	0.0923019	0.216518	0.128924	0.368067	0.131905	0.269551	-0.026952	0.873278	0.127208	0.250337	0.0203721	0.867759	0.0804288	0.532108	0.227056	0.015756
MICU2	0.19076	0.026289	0.329719	0.000671028	-0.148637	0.0345558	0.13986	0.330957	0.273058	0.0105238	-0.142461	0.367072	0.215639	0.0441533	0.386574	0.000672188	-0.191259	0.114191	0.174454	0.0497926
KLC1	0.200938	0.0263614	0.468381	4.47112e-06	-0.240136	0.00133625	0.409055	0.00670901	0.520586	6.86484e-06	-0.0924216	0.599742	0.439761	0.000159797	0.47672	4.86509e-05	-0.0511749	0.697024	0.0665883	0.451749
TNF_5936_53_3	0.209458	0.0264054	0.138429	0.157056	0.0922602	0.207348	0.147619	0.315128	0.193393	0.0956434	-0.0215473	0.889946	0.32737	0.00729464	0.0913199	0.414693	0.22935	0.0572058	0.17338	0.0859993
PLA2G2E_13670_81_3	-0.198579	0.026484	-0.138886	0.134518	-0.0709043	0.301315	-0.349381	0.0143974	-0.195974	0.0789901	-0.153627	0.290951	-0.4824	2.51192e-05	-0.110314	0.305495	-0.358161	0.00120287	-0.0331508	0.728687
SERF1A	0.203898	0.0265664	0.0767597	0.425862	0.11701	0.106151	0.333686	0.0294827	0.153369	0.171587	0.188925	0.214416	0.307271	0.00990202	-0.00569661	0.960872	0.282033	0.0219158	0.148314	0.129601
C1QTNF9	0.196327	0.0266733	0.0636736	0.52211	0.113113	0.117454	0.100442	0.496863	0.19324	0.0982251	-0.103855	0.528633	0.25196	0.0256651	-0.0481084	0.667208	0.267212	0.0235	0.196969	0.0359666
CUZD1	-0.202095	0.0268965	-0.329822	0.00104551	0.113361	0.112043	-0.358925	0.0223558	-0.333496	0.00659554	-0.0629019	0.703991	-0.32019	0.00607754	-0.345296	0.00254548	0.0659238	0.552683	-0.133676	0.175429
GRAP2	0.200529	0.0269391	0.0805254	0.414003	0.103234	0.150946	0.149363	0.309296	0.154122	0.147007	-0.0298752	0.840843	0.264893	0.0241115	0.0294653	0.804035	0.199074	0.121872	0.187979	0.0449875
IFNAR1_6055_53_3	0.192535	0.0269565	0.0288001	0.77402	0.150953	0.0352568	0.0399168	0.780251	0.16272	0.147553	-0.110706	0.487569	0.112085	0.310664	-0.0923115	0.423298	0.186444	0.130336	0.243959	0.00783731
DEFB110	0.194796	0.0270611	-0.0689924	0.475741	0.254456	0.000374806	0.109711	0.405948	0.0511579	0.631771	0.0490812	0.74191	0.0831239	0.468502	-0.167678	0.134181	0.209601	0.0994178	0.234961	0.00994004
DNAJC4_8653_132_3	0.199259	0.0270734	0.212649	0.0286435	0.0223997	0.757317	0.167663	0.270464	0.32942	0.00284329	-0.176269	0.264645	0.18912	0.103293	0.0912743	0.427885	0.156514	0.212108	0.190019	0.0410265
BGLAP_11067_13_3	-0.19686	0.0271293	0.0570707	0.588102	-0.237914	0.000824308	-0.0609621	0.710419	-0.038116	0.761972	-0.00694376	0.967442	-0.174784	0.157723	0.11467	0.348669	-0.248741	0.04199	-0.214735	0.0206202
CD44	-0.201805	0.0272081	-0.0554718	0.581451	-0.175698	0.0127722	-0.108942	0.524892	-0.048972	0.69178	-0.0446032	0.795069	-0.312245	0.0101464	-0.0669901	0.566372	-0.260559	0.0220044	-0.165584	0.0835997
LOC652493	0.200415	0.0272115	0.00653842	0.948646	0.198046	0.00647773	0.0306329	0.844716	0.0880721	0.455925	-0.0485061	0.770457	0.161095	0.155084	-0.0713445	0.548071	0.20254	0.0879198	0.245033	0.0120281
CYGB	-0.193699	0.027256	-0.0354499	0.714511	-0.150641	0.0312454	0.21056	0.152569	-0.127704	0.264533	0.363037	0.022264	-0.180209	0.113927	0.053231	0.635587	-0.216382	0.0659715	-0.233348	0.012182
BMPR1B	0.201338	0.027264	0.0233917	0.807525	0.147902	0.037863	0.132001	0.374582	0.142591	0.18657	-0.0463351	0.743645	0.185785	0.122192	-0.0852564	0.465251	0.187604	0.135718	0.210067	0.0273813
PRLR_5114_65_3	0.188926	0.0273599	0.0696528	0.462012	0.0934584	0.17031	0.132399	0.373621	0.0874969	0.429386	0.0251684	0.872616	0.254631	0.0197321	0.0767837	0.489013	0.128343	0.258213	0.14543	0.105959
APOE_2418_55_9	-0.202003	0.0274536	-0.148354	0.118043	-0.0556485	0.43546	-0.0880611	0.561262	-0.28719	0.0118811	0.173612	0.259851	-0.167851	0.147756	-0.0705917	0.520928	-0.0670887	0.555447	-0.199405	0.0388295
FAF2_6956_37_3	0.198407	0.0276889	-0.0222781	0.818351	0.221781	0.00208264	0.220591	0.137436	0.108178	0.329742	0.115788	0.457648	0.0854242	0.450455	-0.126951	0.262843	0.205416	0.0859943	0.227516	0.0166231
RHOG	0.200064	0.0276997	0.00425754	0.966475	0.195984	0.00784198	0.176629	0.235007	0.0615173	0.597201	0.129473	0.420092	0.224434	0.0472846	-0.0505726	0.671427	0.26635	0.0299821	0.187924	0.054598
ELF5	0.19814	0.0277317	-0.0872451	0.374561	0.272002	0.000108512	0.174145	0.250824	-0.0599642	0.603856	0.232738	0.123469	0.0845964	0.480216	-0.120797	0.306065	0.143247	0.230808	0.252976	0.00820812
APOL1_11510_51_3	0.187554	0.0277613	0.0716536	0.456572	0.119335	0.0824428	0.19263	0.191965	0.143648	0.198199	0.0414117	0.789585	0.1415	0.229459	0.0187228	0.86712	0.12216	0.317005	0.21103	0.0161005
RPE	-0.19132	0.0278832	-0.125916	0.189604	-0.0335959	0.619821	-0.0704938	0.642343	-0.19678	0.0752271	0.142503	0.314988	-0.101462	0.373711	-0.0463386	0.690355	-0.00480718	0.966891	-0.237427	0.011308
CNEP1R1	-0.189745	0.0279974	0.133851	0.193896	-0.328561	8.95592e-06	0.018739	0.893608	0.119724	0.311091	-0.053553	0.758136	-0.203644	0.0680709	0.153749	0.177715	-0.343047	0.00706181	-0.227817	0.00953223
CD36	0.198298	0.0280832	0.192358	0.0472824	0.0186367	0.792795	0.317029	0.0422916	0.203497	0.0684939	0.107624	0.491959	0.372349	0.00212643	0.208133	0.0731677	0.174678	0.162537	0.11594	0.206353
SYNE2	-0.192488	0.0281932	-0.0580026	0.540903	-0.11971	0.0885108	-0.132018	0.356524	-0.184018	0.0941504	0.0565268	0.718866	-0.160268	0.150775	0.06514	0.550181	-0.189732	0.106804	-0.193547	0.0354029
MXRA8_7002_1_3	0.196718	0.0284238	-0.0263953	0.791774	0.191874	0.00733103	0.0993072	0.533651	0.00951215	0.937261	0.0474473	0.785034	0.0926443	0.414326	-0.0544989	0.627884	0.139891	0.204875	0.251928	0.0087596
MRPL52	0.202452	0.0285746	0.142913	0.156561	0.08766	0.233061	0.50799	0.00155639	0.302824	0.0099382	0.20268	0.220889	0.296603	0.0106939	0.0153201	0.894851	0.285354	0.0160922	0.111071	0.247328
ACVR2B	0.189103	0.0286535	-0.0610515	0.53213	0.251553	0.000333781	0.0693445	0.631333	0.100277	0.362434	-0.0308613	0.836962	0.079013	0.501254	-0.170914	0.137766	0.254049	0.0425406	0.246208	0.00598488
FAM3B_5618_50_3	-0.198297	0.0287916	-0.120443	0.221005	-0.0914058	0.20609	-0.192395	0.189741	-0.112075	0.346242	-0.102967	0.535987	-0.245305	0.0456662	-0.108915	0.329342	-0.124335	0.318462	-0.207774	0.0251134
CBX5	0.192934	0.0288446	0.0270243	0.789762	0.164626	0.0186344	0.190503	0.20584	0.1546	0.18415	0.0704944	0.631334	0.122817	0.302332	-0.078958	0.517272	0.172879	0.159363	0.225284	0.0185424
PDCD5	-0.186022	0.0289126	-0.0323273	0.73259	-0.134705	0.0428711	0.13014	0.366896	-0.107058	0.320406	0.249745	0.0696113	-0.0994887	0.373432	0.0189247	0.869213	-0.0844186	0.462918	-0.263453	0.00401281
TRIO	-0.211116	0.0289154	0.00779388	0.938022	-0.212434	0.0041453	-0.0690558	0.644507	-0.0312893	0.79199	-0.0609801	0.698572	-0.200821	0.0914874	0.0131902	0.908011	-0.221584	0.0584186	-0.238222	0.023515
EGF_5509_7_3	-0.192469	0.0289659	-0.305303	0.00213871	0.103828	0.146398	-0.51806	0.000475349	-0.286272	0.016462	-0.253397	0.136633	-0.246187	0.0304733	-0.337989	0.00261367	0.0823583	0.48513	-0.107293	0.2443
GAS1	-0.191347	0.0291402	-0.0445183	0.670189	-0.136106	0.0591788	-0.192425	0.206524	-0.216032	0.0723915	0.0312346	0.851883	-0.171672	0.158862	0.117278	0.328691	-0.248265	0.0558892	-0.192403	0.0305126
CES1	0.18961	0.0291499	-0.0332963	0.74917	0.223596	0.0022591	0.124693	0.379507	0.0814929	0.494157	0.0511829	0.760393	0.179186	0.104599	-0.165458	0.159043	0.308373	0.0120427	0.19753	0.0338549
SSR1	-0.203795	0.0291519	0.0864204	0.38927	-0.287895	7.29653e-05	-0.321545	0.0361007	0.107441	0.370295	-0.411373	0.00836433	-0.132306	0.287784	0.0734451	0.529626	-0.223669	0.0669777	-0.206172	0.039305
CECR1	0.197637	0.0291568	0.0393079	0.692696	0.114799	0.109924	0.107844	0.485278	0.0100253	0.935215	0.100762	0.562257	0.171613	0.160949	0.0885892	0.419936	0.0475152	0.687273	0.230086	0.0140302
HMGB3	-0.198559	0.0292122	-0.190755	0.0674705	0.00138269	0.984426	-0.0604918	0.723957	-0.312435	0.0151996	0.28547	0.100354	-0.156465	0.173323	-0.0775604	0.521393	-0.0423673	0.692326	-0.207476	0.03809
TARP	0.197297	0.0293486	0.216071	0.0315287	-0.0155981	0.829011	0.113271	0.46644	0.282219	0.0159339	-0.206912	0.209681	0.277559	0.0194146	0.153747	0.187632	0.131429	0.28756	0.149739	0.112262
IGFBP7	0.193615	0.0294012	0.136824	0.154107	0.0394802	0.563559	0.0668077	0.664484	0.232935	0.0383535	-0.198036	0.186057	0.22937	0.0614352	0.0396531	0.729527	0.154505	0.202976	0.184977	0.0435692
FGFR3_3809_1_2	0.192856	0.0294386	-0.064454	0.50734	0.226698	0.00202951	0.0524558	0.68502	0.00330555	0.976388	0.0528855	0.73657	-0.00218654	0.983429	-0.142962	0.180299	0.112389	0.330186	0.304792	0.00139222
C1orf186	-0.197664	0.0294796	-0.285968	0.00464952	0.0849751	0.230732	-0.3392	0.0360311	-0.439887	0.000158546	0.104203	0.486148	-0.233526	0.0537203	-0.13432	0.268585	-0.0666232	0.579792	-0.15122	0.121088
DCTN2	0.194331	0.0297433	0.021561	0.83438	0.166732	0.0216927	0.192174	0.217221	0.0566747	0.627887	0.13212	0.401248	0.254739	0.0309031	-0.0616773	0.616749	0.287316	0.0214642	0.152679	0.106355
VEGFA_14032_2_3	-0.191804	0.0297482	-0.0847382	0.358127	-0.107186	0.116848	-0.128263	0.411924	-0.167761	0.115531	0.0385045	0.799504	-0.212805	0.05788	-0.0200927	0.855705	-0.196022	0.0844643	-0.19116	0.0389666
CD70_5807_77_3	0.195524	0.0297674	-0.0279716	0.776095	0.22337	0.0019387	0.12303	0.393773	0.0632288	0.56087	0.0692423	0.651379	0.0777812	0.50576	-0.11798	0.31058	0.195979	0.124802	0.252714	0.00677226
CEND1	0.194223	0.0298059	0.0106851	0.914839	0.182669	0.00939549	0.0303162	0.847044	0.0308802	0.788589	-0.0119085	0.940751	0.0843097	0.474791	-0.0311122	0.794718	0.102126	0.405369	0.252303	0.00641967
INHBC	0.19066	0.0298678	0.268058	0.00491056	-0.0382711	0.58897	0.289877	0.0368167	0.313248	0.00499387	-0.031072	0.841738	0.231958	0.0479515	0.251015	0.0223029	-0.00568115	0.963591	0.154259	0.0893831
EFCAB14_10830_5_3	-0.195457	0.0299456	-0.297932	0.00274311	0.0971068	0.187015	-0.177082	0.210992	-0.409581	0.000242328	0.228594	0.137702	-0.263041	0.0205962	-0.222454	0.0537971	-0.0263563	0.832875	-0.182315	0.0573799
CDH12_8329_166_3	0.206923	0.0300214	0.153631	0.151555	0.0430776	0.560941	0.359049	0.0379157	0.214532	0.0855023	0.143827	0.402379	0.280763	0.0273837	0.104506	0.413343	0.172199	0.180826	0.148442	0.126082
SPOP	0.202576	0.0302761	0.145002	0.137526	0.0707012	0.333621	0.102695	0.522907	0.231584	0.0462133	-0.103078	0.542976	0.102586	0.386145	0.070236	0.527515	0.0430257	0.713428	0.243312	0.013246
IGF2_6973_2_3	0.188183	0.0302835	0.295565	0.00143119	-0.0934201	0.177151	0.183834	0.189607	0.24489	0.0263675	-0.026194	0.868466	0.181623	0.100964	0.330529	0.00149457	-0.156586	0.169173	0.188981	0.0365034
G0S2	-0.189573	0.0304683	-0.0445738	0.66594	-0.150383	0.0330532	0.0373288	0.803531	-0.139247	0.234139	0.149776	0.32648	-0.055689	0.634353	0.0762165	0.528017	-0.119283	0.330623	-0.269692	0.00381404
PPIF_5248_68_2	-0.198575	0.0305552	-0.0918894	0.353129	-0.117239	0.104586	0.238446	0.131059	-0.166547	0.162559	0.400266	0.0167515	-0.17821	0.142714	-0.0116338	0.918495	-0.139106	0.248009	-0.26914	0.00445824
KLRG2_10762_2_3	0.193345	0.0306366	-0.0134453	0.895948	0.174169	0.0136711	0.0628203	0.683492	0.1291	0.262159	-0.0877262	0.542767	0.0873581	0.459993	-0.151437	0.222626	0.196125	0.109917	0.2377	0.0140848
IL17RA	-0.198546	0.0306489	-0.128006	0.204851	-0.0674235	0.357978	-0.0729808	0.638622	-0.0911216	0.449927	0.0254381	0.874199	-0.27168	0.0213985	-0.185622	0.12076	-0.090745	0.444636	-0.181815	0.0659909
NISCH	-0.190994	0.0307199	-0.144028	0.137186	-0.0342356	0.615429	-0.163967	0.261904	-0.163627	0.148998	0.00246953	0.986169	-0.134693	0.234318	-0.11028	0.341591	0.00152524	0.989276	-0.199263	0.0411413
LPAL2	0.196525	0.0307263	0.0158983	0.874735	0.171449	0.0204112	0.01407	0.924659	0.12281	0.283906	-0.136125	0.404179	0.272579	0.0183589	-0.0512066	0.662057	0.346502	0.0058238	0.197306	0.0417115
GSTT2	-0.205794	0.0307274	-0.381692	9.44123e-05	0.154912	0.0313166	-0.197038	0.216551	-0.409543	0.00019795	0.206923	0.155499	-0.327437	0.0103719	-0.35155	0.00361864	0.000531705	0.996722	-0.13794	0.155786
TLN2	-0.187514	0.0308388	-0.0157067	0.86544	-0.156123	0.0203491	-0.0994379	0.499306	-0.0573216	0.592521	-0.0459228	0.746966	-0.0883691	0.428538	0.046952	0.675186	-0.0933919	0.4086	-0.239708	0.0101719
FGF8_4394_71_2	0.198052	0.0308995	0.101128	0.320702	0.0868592	0.216593	0.262993	0.114872	0.228031	0.0567277	0.0099923	0.948336	0.281385	0.0248712	0.00992683	0.935511	0.221889	0.0705235	0.163841	0.0895026
RAB7B	0.202023	0.0310312	0.147917	0.143947	0.0884549	0.223066	-0.00277332	0.985853	0.188697	0.128515	-0.171873	0.28353	0.271786	0.0287975	0.0725722	0.534014	0.20258	0.0888445	0.200407	0.0456698
PLD5	0.194531	0.0310866	0.0752149	0.427714	0.117269	0.0942997	0.25864	0.0830546	0.0708519	0.502722	0.185286	0.177825	0.203375	0.0865037	0.126146	0.280302	0.0628008	0.610143	0.171687	0.0731915
DSG2_5071_3_3	0.190782	0.0313813	0.10236	0.297275	0.0870437	0.210915	0.0942571	0.536488	0.115721	0.346013	-0.0643472	0.696899	0.11689	0.322573	0.0895302	0.409532	0.0203864	0.854646	0.207451	0.0260922
KRAS	0.191426	0.0314556	-0.0323434	0.73625	0.215063	0.00225783	-0.0437806	0.777352	0.0405677	0.719435	-0.0984239	0.538777	0.262543	0.0255468	-0.110108	0.332486	0.334938	0.00557586	0.208128	0.0231065
VTN_8280_238_3	0.192121	0.0315045	0.155716	0.104013	0.0518234	0.46689	0.158032	0.254092	0.263027	0.0200922	-0.125657	0.405502	0.164787	0.160172	0.0905988	0.407514	0.0843604	0.486847	0.196195	0.0377835
TNF_5692_79_3	0.190267	0.0315962	-0.0664286	0.492293	0.263974	0.000183937	0.0468393	0.764823	0.0293951	0.791702	0.0341751	0.830672	0.122586	0.280326	-0.111935	0.330482	0.248215	0.0366669	0.22758	0.0140051
GGA1	-0.182464	0.0318029	0.0204973	0.839611	-0.180559	0.00920924	0.140583	0.345744	-0.155514	0.175502	0.307351	0.0494346	-0.0983426	0.370371	0.175616	0.140811	-0.232793	0.0489552	-0.254155	0.00524935
MCL1_10358_33_3	-0.202395	0.0318326	-0.214496	0.0325862	0.00337487	0.963755	0.0591472	0.717848	-0.290951	0.0111436	0.373611	0.0194494	-0.314478	0.0111075	-0.091894	0.44042	-0.193346	0.124479	-0.19135	0.050465
FKBP2	-0.19146	0.0318596	-0.0740843	0.463902	-0.0913026	0.214022	-0.0339828	0.804708	-0.207082	0.0830526	0.179255	0.282807	-0.176092	0.120578	0.019892	0.858953	-0.152045	0.209222	-0.189784	0.0457766
C15orf48	0.197223	0.0319587	0.220699	0.0241941	-0.0151626	0.83529	0.257507	0.0915705	0.324684	0.00524715	-0.0744132	0.644423	0.296763	0.0119317	0.163112	0.151917	0.10762	0.369748	0.132989	0.169005
NOG_8778_3_3	-0.185229	0.0321388	-0.0732758	0.497614	-0.110335	0.126602	-0.250475	0.108184	-0.221733	0.0695022	-0.0193988	0.908832	-0.163663	0.165358	0.0494067	0.696229	-0.192535	0.140694	-0.170754	0.0571544
RAB17	0.183749	0.032212	-0.0178866	0.859864	0.188827	0.00870073	0.0424757	0.757325	0.111977	0.321945	-0.0670576	0.682027	0.127679	0.233118	-0.136403	0.227557	0.276112	0.0229625	0.214619	0.0182661
CCL17	0.196746	0.0322708	0.147729	0.144815	0.0254741	0.733387	0.417691	0.00571145	0.0661281	0.567331	0.368876	0.0234828	0.0850351	0.49699	0.274687	0.0215043	-0.226335	0.0937304	0.193128	0.039373
PVR	0.191957	0.0322991	0.116048	0.257301	0.0762828	0.309601	0.23718	0.0903402	0.133012	0.24205	0.0704399	0.663409	0.220089	0.0535579	0.0663915	0.573254	0.148199	0.251768	0.137262	0.142904
OLFM4	0.192367	0.0323273	0.0450382	0.665948	0.138115	0.0511289	0.0942144	0.538849	0.0992101	0.399143	-0.0128911	0.930839	0.0835748	0.482262	-0.000197772	0.998752	0.0395171	0.751867	0.259002	0.00785697
CD74_6974_6_3	0.191538	0.0323698	-0.162886	0.107831	0.357848	5.14817e-07	0.0107954	0.945538	-0.113316	0.33314	0.134282	0.4033	0.020677	0.857197	-0.222147	0.064945	0.221164	0.064247	0.279093	0.00374107
SRL	0.185335	0.0324183	0.226956	0.0144713	-0.0221034	0.749731	0.259699	0.0673873	0.293139	0.0075764	-0.0372791	0.818871	0.195853	0.0563071	0.197792	0.0558807	-0.0157767	0.882742	0.14796	0.105866
RASA1	-0.19301	0.0324427	-0.0594153	0.541743	-0.100783	0.170727	-0.201346	0.145004	-0.0871444	0.431688	-0.107986	0.494235	-0.0199837	0.861791	-0.042628	0.699553	0.073878	0.553458	-0.268365	0.00422672
CHKB_13117_232_3	0.188944	0.0324839	0.0183031	0.852079	0.168859	0.017554	0.134683	0.370004	0.190865	0.0831381	-0.0554112	0.712482	0.149848	0.201574	-0.140174	0.225841	0.250696	0.043247	0.206556	0.0265435
RAB18	-0.19915	0.0325549	-0.176954	0.0739889	-0.030496	0.671565	-0.358696	0.02208	-0.246035	0.0372362	-0.108212	0.478125	-0.333434	0.00350439	-0.150538	0.191931	-0.162064	0.134691	-0.105794	0.304688
IL11	0.195167	0.0326404	0.154947	0.134702	0.0262025	0.720736	0.174604	0.254978	0.219321	0.068785	-0.0719948	0.661926	0.350387	0.00438908	0.0938241	0.431897	0.223209	0.0788284	0.115767	0.221441
BNIP3	0.20253	0.0326409	0.0150955	0.876849	0.180519	0.0108676	0.0163638	0.919943	0.12592	0.282916	-0.110068	0.464135	0.236457	0.0547788	-0.0821099	0.488861	0.30014	0.0101294	0.22066	0.0324406
NEU1	0.19186	0.0327921	-0.177358	0.0719983	0.347489	1.13286e-06	0.154364	0.280706	-0.110523	0.334713	0.233881	0.104103	0.0425081	0.71114	-0.253876	0.0290832	0.269085	0.0216212	0.25224	0.010515
DNER_11442_1_3	-0.189216	0.0328231	-0.0933546	0.364132	-0.0807698	0.266509	-0.393936	0.00839045	-0.19645	0.0997764	-0.198571	0.235679	-0.159827	0.192455	-0.0496986	0.672665	-0.0973588	0.45768	-0.133299	0.139839
F8	0.194529	0.0328473	-0.120259	0.210879	0.305184	2.18393e-05	0.108256	0.496667	-0.0785441	0.479865	0.201675	0.196727	0.0890111	0.456155	-0.135343	0.238492	0.216042	0.0738652	0.245083	0.0107209
MULTIPLE_3700_15_4	0.187028	0.0329002	0.121765	0.210894	0.0577486	0.4065	0.0779605	0.601021	0.170971	0.164743	-0.124849	0.464698	0.170733	0.141502	0.0811542	0.438845	0.0796428	0.464186	0.179637	0.0514952
CCDC167	0.190544	0.0329282	0.113098	0.257928	0.0857859	0.23636	0.0224713	0.88183	0.086406	0.455356	-0.0825237	0.621674	0.122884	0.273957	0.0717217	0.53367	0.103574	0.387335	0.228821	0.0162454
RAP2A	-0.207322	0.032953	-0.175063	0.065143	-0.0159889	0.826745	-0.334219	0.0337487	-0.158837	0.170214	-0.149435	0.31954	-0.276285	0.0223476	-0.152375	0.178761	-0.111443	0.327783	-0.143131	0.17605
PTPRU	-0.187716	0.0329629	0.0217457	0.831753	-0.195903	0.00695235	0.036296	0.802853	-0.117882	0.302408	0.19151	0.227359	-0.123721	0.298105	0.138924	0.24537	-0.213685	0.104125	-0.240329	0.00803153
TRAF4_11629_36_3	0.188659	0.0329917	0.0304689	0.754191	0.149575	0.0369586	0.0945566	0.530798	0.0870285	0.427952	0.0279903	0.863773	0.127362	0.257927	-0.00904519	0.9363	0.093206	0.444654	0.215717	0.0176233
UTS2	0.185757	0.0330705	0.0114263	0.908583	0.164617	0.021692	-0.0460813	0.744838	0.135481	0.221585	-0.183178	0.236633	0.136935	0.233597	-0.105836	0.355884	0.244394	0.0527273	0.231042	0.01042
C1QTNF2	0.184758	0.0332223	-0.102839	0.301595	0.278719	5.75502e-05	0.0228121	0.881062	-0.0825177	0.471581	0.0970546	0.529397	0.127652	0.268127	-0.144532	0.223512	0.241793	0.0434598	0.229387	0.0128326
HTN3	-0.19144	0.0332489	-0.188048	0.0664589	-0.00166072	0.982214	-0.022506	0.880295	-0.177173	0.129951	0.139947	0.390294	-0.32964	0.00492719	-0.106568	0.377319	-0.212438	0.0963641	-0.163415	0.0868063
CA11	-0.186134	0.0332938	0.00185585	0.985287	-0.168975	0.0209656	-0.142588	0.283149	-0.127857	0.257646	-0.00437371	0.978557	-0.175364	0.130969	0.136621	0.224609	-0.258284	0.0473009	-0.168826	0.0562205
COA3	0.186387	0.0333664	0.147629	0.146052	0.0231768	0.750163	0.126932	0.383101	0.301771	0.0108949	-0.185269	0.279223	0.246847	0.0299586	0.00128366	0.990725	0.230757	0.0537567	0.16468	0.0701256
SMAD2_11353_143_3	-0.196335	0.0333983	-0.0936356	0.360849	-0.109828	0.126512	-0.1136	0.483451	-0.214222	0.0767748	0.121374	0.448512	-0.278198	0.0188153	-0.000164284	0.998922	-0.246404	0.0371076	-0.173482	0.0784058
KREMEN1	-0.187318	0.0336002	-0.0687022	0.492127	-0.105066	0.146617	-0.14772	0.308592	-0.201077	0.0821525	0.0540169	0.745187	-0.186536	0.103481	0.0362552	0.748441	-0.200053	0.104694	-0.177726	0.0538052
TPM3_12372_50_3	-0.188096	0.0336177	-0.139354	0.177977	-0.0603487	0.40496	-0.179408	0.242955	-0.153661	0.208145	-0.0238747	0.89151	-0.27444	0.0178208	-0.111326	0.34183	-0.143826	0.234086	-0.177611	0.058923
FGF16_4393_3_1	0.197049	0.0336259	0.208231	0.037313	-0.011452	0.879284	0.401237	0.0074435	0.220509	0.054761	0.186072	0.278148	0.3055	0.0103745	0.226129	0.0480622	0.0191108	0.883814	0.115762	0.214414
NRG4	-0.191471	0.0343421	-0.141741	0.171575	-0.0326979	0.645241	-0.181688	0.252681	-0.284174	0.0278128	0.157005	0.351705	-0.215649	0.0668709	0.00106963	0.992693	-0.186572	0.0890379	-0.159291	0.110577
FAAH2	-0.190077	0.0343573	-0.0641617	0.512053	-0.139572	0.0478662	-0.095701	0.526966	-0.167708	0.141104	0.0741743	0.631563	-0.0815055	0.479352	0.0110793	0.923027	-0.078599	0.503566	-0.235881	0.0130766
LECT1	0.188848	0.0343842	0.0856392	0.406511	0.109503	0.13705	0.110747	0.47058	0.139151	0.237679	-0.0260426	0.879345	0.211704	0.0672903	0.00109085	0.992647	0.190303	0.130317	0.185948	0.0424762
LIFR	-0.187807	0.0344548	-0.0597706	0.551939	-0.119685	0.0978188	-0.202999	0.17047	-0.15017	0.201277	-0.0466272	0.776101	-0.121239	0.307027	-0.00562613	0.960791	-0.0772913	0.53457	-0.186756	0.0420111
FRZB_2841_13_2	0.192706	0.034459	0.04808	0.633694	0.15258	0.0363192	0.151528	0.321725	-0.0130494	0.913813	0.153155	0.366699	0.128339	0.248641	0.109602	0.339858	0.010187	0.928864	0.216532	0.0283798
PLAUR	-0.183423	0.0345369	-0.055892	0.566444	-0.112681	0.102089	-0.0317723	0.831867	-0.130613	0.248323	0.118708	0.433514	-0.195869	0.0930222	0.0183894	0.872713	-0.175083	0.141596	-0.191891	0.0343088
FGFR2	0.187201	0.0347036	0.0657738	0.507585	0.0933793	0.189851	0.158964	0.304938	0.221265	0.0517018	-0.0649936	0.685793	0.205613	0.0920042	-0.032576	0.782052	0.169205	0.188675	0.17531	0.0509433
APBB1_14206_28_3	-0.191878	0.0347344	-0.117148	0.235941	-0.103332	0.155636	-0.110198	0.459675	-0.117826	0.309579	0.0047494	0.976736	-0.125106	0.253977	-0.0706673	0.526845	-0.0711625	0.528622	-0.22546	0.0228728
C3_4480_59_2	-0.19378	0.0347711	-0.446995	2.04521e-06	0.205488	0.00447015	-0.369327	0.00986345	-0.431339	8.98184e-05	0.0591753	0.707152	-0.561161	1.47207e-07	-0.489796	3.96097e-06	-0.102046	0.342676	-0.0235536	0.810384
TTN	0.19666	0.03479	0.149094	0.154277	0.0454285	0.532619	0.0895026	0.59494	0.0660748	0.591745	0.0271458	0.865172	0.211202	0.0888656	0.196532	0.117396	-0.00663224	0.956309	0.190161	0.0575636
RNF43_10505_12_3	0.204248	0.0348852	0.173707	0.10415	0.0343718	0.650285	0.43847	0.00468842	0.269174	0.027572	0.187209	0.259182	0.154951	0.211452	0.121088	0.313342	-0.00123586	0.992244	0.209756	0.0389277
ITGB7	-0.19153	0.0349083	-0.0790642	0.4542	-0.100296	0.165148	-0.0239055	0.876742	-0.143303	0.213031	0.16765	0.264632	-0.247521	0.036876	-0.0320766	0.801517	-0.214153	0.0991005	-0.171233	0.0753889
CCL4L1	0.194983	0.0349094	0.0285234	0.772296	0.15084	0.0367623	0.163985	0.287165	-0.010536	0.925854	0.159825	0.301193	0.155742	0.206672	0.0104581	0.928688	0.128218	0.300704	0.213404	0.026635
TERF1	0.197935	0.0349427	0.0571081	0.544563	0.143353	0.0473766	0.0834592	0.585975	0.150004	0.177109	-0.0700272	0.648598	0.114426	0.330923	-0.0458878	0.681973	0.154058	0.190613	0.220291	0.0270442
SCO1	0.180897	0.0350434	-0.181591	0.0715153	0.3373	1.61218e-06	0.0562375	0.708612	-0.0747332	0.516349	0.0988974	0.541875	0.0529983	0.636387	-0.269224	0.0202368	0.279106	0.0202624	0.229892	0.0101498
FAM107B_4774_62_3	0.188354	0.0350579	-0.0985166	0.304902	0.287864	8.36932e-05	-0.106099	0.46095	-0.0227623	0.835614	-0.0863188	0.591721	-0.0344663	0.757718	-0.146302	0.188178	0.111899	0.35937	0.315507	0.000572215
SPON1_5496_49_3	-0.182909	0.0350916	-0.040993	0.686229	-0.146173	0.0387366	-0.187101	0.204846	-0.12267	0.298876	-0.0686728	0.667756	-0.206266	0.0798879	-0.0303904	0.792667	-0.148589	0.222522	-0.167817	0.0639692
ABO	0.192144	0.035149	0.267031	0.00755301	-0.0913705	0.20033	0.475894	0.00208187	0.303193	0.00916631	0.152476	0.318	0.309859	0.0117518	0.257368	0.0304438	-0.00445691	0.971479	0.0933839	0.326337
B3GAT3	-0.188072	0.0352068	0.134673	0.168699	-0.319631	1.19565e-05	0.00959125	0.945486	-0.0347812	0.754762	0.0415451	0.794403	0.0308629	0.775655	0.271464	0.0151007	-0.199724	0.090985	-0.277978	0.00320008
PCDHGA8_14635_28_3	0.18337	0.0352524	-0.0535708	0.589685	0.240951	0.000608295	0.13904	0.340054	0.0447527	0.694427	0.109149	0.490167	0.104645	0.357833	-0.145379	0.205539	0.230136	0.0562762	0.220318	0.015163
CCM2	0.178745	0.0353374	0.0257003	0.809354	0.151996	0.0342964	0.0073235	0.960149	0.109264	0.343477	-0.104179	0.504763	0.187377	0.106787	-0.0907249	0.467255	0.26731	0.0418676	0.192588	0.030519
SMAD4	-0.1852	0.0354817	0.00599952	0.953058	-0.163888	0.0180721	0.11172	0.463525	-0.0573696	0.634176	0.182312	0.238789	-0.0448184	0.693898	0.100834	0.391283	-0.157868	0.156413	-0.252015	0.00837468
IL6R_8092_29_3	-0.189902	0.0355181	-0.0217521	0.823102	-0.164303	0.0227341	-0.200999	0.172566	-0.18416	0.0883086	-0.00848529	0.954758	-0.0915451	0.43178	0.114722	0.323932	-0.175332	0.166176	-0.23419	0.0130059
EQTN	0.193346	0.0357062	0.122203	0.233605	0.0524021	0.463303	0.0536068	0.737762	0.0992075	0.399294	-0.0699853	0.653745	0.106722	0.373666	0.112604	0.364341	-0.0303529	0.804714	0.236088	0.0169628
APLN	0.192278	0.0357907	0.0856093	0.376116	0.0726368	0.320409	-0.191594	0.172326	0.0880109	0.427464	-0.286323	0.0729382	0.16432	0.158786	0.0702824	0.520866	0.0725878	0.554824	0.257566	0.00622115
GABBR2_9930_48_3	0.195917	0.0359068	0.173316	0.0803953	-0.00623232	0.932274	0.0860688	0.588687	0.24772	0.0374937	-0.230573	0.161397	0.0993754	0.438651	0.068853	0.552672	0.0219211	0.865982	0.239791	0.0104724
F13B	0.189542	0.0359619	0.211359	0.0232464	-0.0268801	0.708976	0.201607	0.153669	0.250706	0.0229345	-0.068088	0.666813	0.0869418	0.447079	0.175605	0.0944659	-0.123129	0.296278	0.210343	0.0259839
SMCO2	0.189982	0.036058	-0.0649789	0.525397	0.219537	0.00236015	0.0820819	0.577878	0.0565733	0.626523	0.0394912	0.793243	0.140808	0.245737	-0.156142	0.200718	0.221989	0.0832038	0.233701	0.0145773
EIF3G	0.194822	0.0360827	0.177537	0.0765146	0.0329742	0.652358	0.462827	0.00360468	0.208061	0.0752404	0.268721	0.106585	0.346818	0.0051821	0.193526	0.0990349	0.137538	0.282827	0.0791031	0.399723
TPPP2	0.188209	0.0361467	-0.166723	0.0534538	0.370152	5.7875e-08	0.274614	0.0688104	-0.187917	0.0570037	0.465193	0.000796613	0.0131685	0.909219	-0.136317	0.191995	0.206755	0.0664025	0.244478	0.00892363
GALNT13	-0.184811	0.0363582	0.00045036	0.996514	-0.165841	0.0231276	-0.136191	0.335186	-0.147981	0.216317	0.0153643	0.924964	-0.0906035	0.428569	0.118946	0.311976	-0.168455	0.173587	-0.191037	0.0410881
FAF2_8761_7_3	0.182932	0.0363593	-0.0809261	0.421521	0.250543	0.000362336	0.0628212	0.678453	-0.0659404	0.58125	0.114416	0.488938	0.0995667	0.400124	-0.106308	0.357887	0.151518	0.204256	0.232867	0.0115748
NRG2	-0.183213	0.036393	-0.129566	0.18962	-0.0502992	0.487289	-0.0049304	0.972418	-0.300069	0.00833091	0.30581	0.0730677	-0.0599968	0.585117	0.0333539	0.759745	-0.0784933	0.515902	-0.246493	0.00644565
AKR1B1	-0.182383	0.0364071	-0.188746	0.0472131	-0.00673936	0.92357	-0.0750868	0.600572	-0.232029	0.0276748	0.137083	0.359551	-0.151692	0.173228	-0.135525	0.230052	-0.0236829	0.846254	-0.204807	0.0241078
PXDNL	0.187166	0.0364841	-0.0509504	0.606202	0.223115	0.00162614	0.200301	0.18993	-0.0105019	0.927362	0.219	0.156048	0.0777647	0.492526	-0.0678311	0.559222	0.138117	0.228763	0.223956	0.0209519
IL10RB	-0.190212	0.0365648	-0.169625	0.0865579	-0.0235521	0.73873	-0.0222015	0.892149	-0.183176	0.121791	0.164103	0.317992	-0.413922	0.00098159	-0.136304	0.241769	-0.267443	0.0296304	-0.132092	0.154823
MPO_2580_83_2	0.196586	0.0365942	0.0652199	0.50761	0.139643	0.0520288	0.0913247	0.573191	0.18317	0.112321	-0.0725328	0.642501	0.221528	0.0812874	0.0121793	0.917304	0.196315	0.115117	0.195719	0.0442219
GSN	-0.176124	0.0366169	-0.106275	0.253991	-0.0649059	0.320486	-0.0784278	0.599053	-0.202342	0.0662976	0.122223	0.404617	-0.245599	0.0331902	-0.0195649	0.855595	-0.215474	0.0503832	-0.162876	0.0649963
INSL5	0.190126	0.0366394	0.0253845	0.797319	0.180717	0.0138775	0.0598994	0.668889	0.0817945	0.472267	-0.0172457	0.915694	0.0522296	0.659762	-0.0721736	0.51248	0.149304	0.235552	0.262341	0.00498978
NTN1_9013_60_3	-0.184636	0.0366447	-0.186282	0.0618398	-0.0191885	0.785858	-0.132722	0.370115	-0.299556	0.00919379	0.172064	0.27777	-0.172907	0.143884	-0.0824363	0.475428	-0.0773575	0.531456	-0.196583	0.0329284
CFI	0.181019	0.0366475	0.278672	0.00400071	-0.0774183	0.280174	0.0773086	0.552649	0.318985	0.00446336	-0.240076	0.135247	0.2533	0.0193996	0.248439	0.0209187	0.0298759	0.802867	0.151406	0.09674
FAM173A	0.192093	0.0368279	0.251107	0.0139678	-0.0629312	0.392857	0.270367	0.0889649	0.248608	0.0286353	0.0106016	0.946143	0.167288	0.143333	0.249093	0.045681	-0.108757	0.38126	0.181457	0.0670231
HIKESHI	0.184861	0.0368409	0.0524333	0.58798	0.127682	0.0703629	0.0961783	0.506078	0.177533	0.113729	-0.108392	0.476048	0.0462677	0.689359	-0.0483229	0.667631	0.0677498	0.570748	0.249554	0.00776501
FGFR1	-0.188582	0.0368782	-0.100849	0.312037	-0.0735536	0.312152	-0.0956214	0.52421	-0.257663	0.0299483	0.217674	0.200031	-0.176052	0.136845	0.0125622	0.910917	-0.146216	0.233606	-0.17166	0.0648637
GZMK	-0.197156	0.0369329	-0.16598	0.0974795	-0.0321715	0.661319	-0.213744	0.19264	-0.249092	0.0348408	0.0436607	0.789301	-0.135835	0.277482	-0.109817	0.353177	-0.0145146	0.907335	-0.214059	0.0299816
SSB_13526_5_3	-0.198391	0.0372055	-0.130221	0.196908	-0.0580125	0.420557	-0.210974	0.20798	-0.0302331	0.810082	-0.151951	0.355215	-0.280653	0.0241386	-0.189472	0.104043	-0.0983819	0.379756	-0.138206	0.180548
MRRF	0.183596	0.0372913	0.0710943	0.506596	0.112767	0.127301	0.149693	0.327139	0.156621	0.214921	0.0147574	0.934517	0.292003	0.00974117	0.0332647	0.774836	0.228499	0.0527835	0.150097	0.112641
CCL19	-0.186877	0.0373044	-0.0696108	0.497703	-0.0951672	0.175946	-0.17583	0.28263	-0.143082	0.241133	0.00649747	0.96799	-0.0501213	0.669315	0.0189146	0.874931	-0.0344763	0.765061	-0.22709	0.0191709
SCARF2_5130_67_3	-0.189715	0.0375039	-0.18479	0.067417	-0.0132932	0.858624	-0.501599	0.000937017	-0.24006	0.0442402	-0.256494	0.142004	-0.293308	0.0100327	-0.161445	0.153359	-0.0895048	0.459115	-0.103365	0.278126
PILRA_8675_79_3	0.191348	0.0376295	0.151183	0.129457	0.0823913	0.264457	0.15138	0.294839	0.237358	0.0405046	-0.0863917	0.586997	0.337401	0.0040962	0.0947667	0.402488	0.250628	0.0407485	0.126924	0.190226
SUSD2	0.18247	0.0376633	-0.110631	0.257252	0.273622	0.00016755	0.00304693	0.982358	-0.0516048	0.637789	0.0246232	0.876149	0.0870975	0.425735	-0.180831	0.10627	0.261093	0.0345173	0.246987	0.00782056
SIGLEC14_8248_222_3	-0.195499	0.0377629	-0.0994199	0.315989	-0.063298	0.384635	-0.255835	0.100996	-0.0760353	0.511681	-0.162192	0.300893	-0.139221	0.261273	-0.0931622	0.419788	-0.0491986	0.691536	-0.180161	0.0662044
ST6GALNAC3_10626_116_3	0.189688	0.0378404	0.156402	0.120416	0.0487272	0.506538	0.296756	0.0576757	0.198209	0.083401	0.0982657	0.548409	0.290699	0.0130726	0.12002	0.318544	0.15692	0.217015	0.133588	0.160261
SUSD3	0.183663	0.0379541	-0.065539	0.515832	0.233339	0.000899258	0.0103624	0.94808	0.034478	0.770239	-0.0178619	0.910463	0.028042	0.808467	-0.143892	0.229992	0.140729	0.228889	0.262667	0.00518976
SMR3A	0.183618	0.0380164	-0.0707129	0.507744	0.238358	0.00118897	0.139402	0.358139	0.00278806	0.982037	0.123057	0.482024	0.119984	0.297684	-0.166869	0.162362	0.276514	0.0246393	0.216175	0.0210072
PCBD2	0.18596	0.0380172	0.0801027	0.433227	0.131625	0.0712645	0.1244	0.416152	0.127164	0.289104	-0.00651577	0.969512	0.19246	0.116819	0.00427466	0.970936	0.20689	0.109338	0.183903	0.0416403
TNFRSF11B_8304_50_3	0.174544	0.0380458	-0.0173344	0.852419	0.186864	0.00611624	0.31916	0.0210517	-0.0638244	0.550482	0.378347	0.0137208	0.0551641	0.617478	0.0326459	0.761748	0.0164301	0.889617	0.1713	0.0448754
CYB5R3	0.180864	0.0381349	-0.17215	0.0853721	0.342474	1.86327e-06	-0.0438378	0.768843	-0.169912	0.132562	0.109082	0.490552	0.0608588	0.590776	-0.17951	0.124532	0.229984	0.0584182	0.25731	0.00515283
WISP1_13692_154_3	0.189	0.0381457	0.0186653	0.846132	0.170724	0.0183063	0.293989	0.0476985	0.0118141	0.914032	0.323585	0.039084	0.132513	0.264992	0.012299	0.912194	0.0979102	0.436466	0.17528	0.0592955
EGFR_2677_1_1	-0.180882	0.0382095	-0.0584734	0.572242	-0.0977618	0.174709	-0.175124	0.225737	-0.247602	0.0410481	0.078252	0.641322	-0.200559	0.0957764	0.105566	0.360455	-0.257426	0.0422864	-0.15484	0.0849648
NSF	0.194969	0.0382762	0.110715	0.252963	0.068304	0.342149	0.135186	0.392	0.0845765	0.47085	0.0594845	0.703422	0.224751	0.070616	0.114685	0.31547	0.0839046	0.481248	0.222664	0.0242802
LAMA1_LAMB1_LAMC1	-0.177925	0.0384149	0.0207561	0.830749	-0.176893	0.0107328	-0.0834262	0.578008	-0.0495964	0.653882	-0.0252876	0.873848	-0.105223	0.348458	0.0668383	0.558351	-0.143585	0.235426	-0.213274	0.0157456
LCN10	0.180254	0.0384597	0.170052	0.101103	-0.021271	0.767706	-0.0253181	0.868002	0.296097	0.0123575	-0.325844	0.0534908	0.17523	0.121421	0.025729	0.828926	0.0873473	0.479146	0.214581	0.019583
MANBA	-0.177314	0.0385852	0.107925	0.246438	-0.291063	1.78963e-05	-0.0189184	0.892079	-0.0522187	0.609861	0.0386647	0.779104	0.0878743	0.422399	0.237102	0.033821	-0.145165	0.213948	-0.279797	0.00173328
COX7A1	0.186414	0.0385893	-0.080097	0.410347	0.263752	0.000189029	0.0140898	0.925781	-0.0284193	0.808267	0.0495699	0.755185	0.131261	0.271797	-0.104218	0.347597	0.198034	0.0911055	0.23098	0.0143252
CLEC2B	0.17361	0.0386522	0.0556779	0.587158	0.10158	0.152646	0.171215	0.238904	0.00507236	0.964127	0.157753	0.318257	0.0392894	0.717073	0.0714261	0.554579	-0.0276135	0.824906	0.228056	0.0102986
MAPKAPK5_8382_47_3	0.178694	0.038917	-0.0656586	0.515876	0.221962	0.00190685	0.0586482	0.694416	0.0380149	0.732917	0.0164968	0.91591	0.22605	0.0508998	-0.154084	0.197577	0.341891	0.00822471	0.192088	0.0324779
Scara3_Mouse_9569_14_3	0.176114	0.0389629	0.120319	0.228962	0.0621548	0.372051	-0.0405823	0.772649	0.194458	0.0924387	-0.242379	0.116725	0.160716	0.153586	0.0383819	0.7374	0.163459	0.168888	0.207086	0.0241952
ANGPTL4	-0.178986	0.0390227	0.0892232	0.395087	-0.248933	0.000480539	-0.0936029	0.548342	-0.0405016	0.732818	-0.0894	0.57113	-0.0176807	0.880744	0.176078	0.162252	-0.18784	0.140316	-0.270332	0.00309334
PCDHGA11	0.182652	0.0391297	-0.180318	0.0594356	0.367695	2.83493e-07	0.00762745	0.958778	-0.0953951	0.392337	0.0870921	0.592024	0.0431859	0.707977	-0.270557	0.0117894	0.312962	0.00848674	0.270384	0.00279613
EVPL	0.185897	0.0391881	-0.10422	0.304511	0.264201	0.000215728	0.0832674	0.589916	-0.0394737	0.744497	0.0888153	0.583639	0.117459	0.330125	-0.160211	0.172656	0.220566	0.0676285	0.238932	0.0126272
CSNK2A2	0.187726	0.0392052	-0.143753	0.120376	0.317906	8.77888e-06	0.158849	0.292705	-0.116905	0.270371	0.27181	0.0868802	0.0240461	0.826808	-0.169888	0.108803	0.186235	0.0989992	0.249523	0.00870313
EPHA10_6036_78_3	-0.183248	0.0393382	-0.0491218	0.624585	-0.102172	0.135677	0.112984	0.484471	-0.105661	0.381375	0.233281	0.13399	-0.130705	0.276727	0.0318109	0.792208	-0.133993	0.242142	-0.246054	0.00910582
MIOX	0.188389	0.0394574	0.149798	0.133752	0.0327519	0.657986	-0.0788355	0.587362	0.123427	0.281219	-0.194569	0.222895	0.257887	0.0273343	0.16848	0.148517	0.0763562	0.544933	0.199673	0.0402765
LRRK2	0.18437	0.0395268	0.126413	0.203571	0.0527552	0.473249	0.0936086	0.508198	0.171794	0.115286	-0.0764065	0.63078	0.227314	0.0370873	0.0617114	0.59279	0.129409	0.297001	0.150387	0.108561
EDA2R	-0.170003	0.039648	-0.133613	0.120373	-0.0296517	0.639721	-0.177451	0.189842	-0.205069	0.0428915	0.0382063	0.768377	-0.166592	0.123886	-0.104982	0.309788	-0.0207476	0.846044	-0.148112	0.0959212
DEFB105B	0.180974	0.0397192	0.0244706	0.815154	0.161992	0.0267987	0.165265	0.279157	0.111869	0.375116	0.0272815	0.879456	0.190739	0.102715	-0.0610192	0.590326	0.278362	0.0198427	0.158628	0.0849384
ALDH1A3	-0.194215	0.0397965	-0.246144	0.017	0.0414684	0.5598	-0.25743	0.136956	-0.21125	0.101594	-0.00883961	0.957312	-0.283145	0.0285213	-0.262313	0.0316267	0.0234973	0.839968	-0.160775	0.11291
CAMP	0.176734	0.0398692	-0.0627051	0.52806	0.231553	0.000954647	0.14144	0.332641	0.0794098	0.475819	0.061852	0.692601	0.10108	0.367046	-0.182056	0.114387	0.245535	0.0430389	0.193502	0.0323462
GNRH2	0.191752	0.0400346	-0.081551	0.415765	0.250489	0.000598556	0.346736	0.0228691	-0.109386	0.359262	0.454433	0.00426975	0.106332	0.37673	-0.0336527	0.769439	0.108283	0.358105	0.205963	0.0401037
SF1	-0.184344	0.0400591	-0.145052	0.144053	-0.013713	0.841282	-0.0692669	0.658053	-0.167008	0.149856	0.107459	0.439439	-0.102497	0.394732	-0.0966127	0.427787	0.0222068	0.849375	-0.225721	0.023119
GHDC	0.181764	0.0400722	0.048963	0.639879	0.138211	0.0614923	0.0147824	0.919282	-0.00535832	0.963107	0.0117051	0.941934	0.0636283	0.594513	0.103836	0.403179	-0.015128	0.911416	0.239821	0.00848483
MYDGF	-0.186231	0.0402002	-0.0941073	0.337835	-0.0820162	0.255251	-0.0977164	0.518241	-0.196885	0.0831745	0.111891	0.482438	-0.149624	0.210481	-0.0203523	0.860517	-0.10493	0.401026	-0.191251	0.0420456
GSTA1	0.195703	0.0402521	0.104603	0.301366	0.102452	0.151726	0.123658	0.462319	0.190561	0.132438	-0.0505215	0.754995	0.110416	0.365632	0.0368809	0.752405	0.0790288	0.458395	0.232423	0.0282581
IL1A	0.173575	0.0403617	0.475246	4.49257e-06	-0.275489	0.0001756	0.537001	0.000168083	0.528625	7.94477e-06	0.0331797	0.854747	0.158218	0.140074	0.436073	0.000123989	-0.262537	0.0367908	0.125977	0.138589
FGL1	-0.169709	0.0403704	-0.366393	7.36046e-05	0.183875	0.00679157	-0.200281	0.135876	-0.379491	0.000262203	0.16455	0.279631	-0.236225	0.0245037	-0.367677	0.000592246	0.124033	0.290112	-0.135045	0.115832
ERO1B	0.185919	0.0403852	-0.0340795	0.72506	0.20208	0.00427892	0.310361	0.0439942	-0.0724188	0.535745	0.37271	0.0180305	0.29637	0.0130446	0.00231044	0.983595	0.300341	0.00957305	0.119845	0.213097
TENM2	0.17743	0.0403853	0.320582	0.00134598	-0.137498	0.0469465	0.293671	0.0575958	0.389571	0.000482738	-0.100913	0.497151	0.189877	0.0969612	0.272658	0.0250043	-0.096015	0.432946	0.133337	0.141111
SMAD1	0.183804	0.0404959	0.0491183	0.612264	0.116533	0.104549	0.0168419	0.911206	0.0871198	0.425907	-0.0589789	0.70452	0.258291	0.0293663	-0.0408957	0.717695	0.271225	0.0303139	0.182195	0.0485312
AK2	-0.172779	0.0406437	-0.0329	0.735187	-0.124488	0.0605758	0.0855867	0.57599	-0.0403002	0.729637	0.108113	0.476409	-0.156775	0.180007	-0.0374885	0.743874	-0.0820873	0.473915	-0.216805	0.0153217
RELL1	-0.183356	0.0408459	-0.19588	0.0537402	0.0430414	0.551685	-0.30091	0.0449025	-0.309479	0.0091281	0.0216319	0.892703	-0.241346	0.0433183	-0.112117	0.334154	-0.083916	0.495581	-0.0919612	0.323336
UMODL1	0.185089	0.0408491	-0.0192064	0.84864	0.197969	0.00634073	-0.0893687	0.553807	0.075297	0.527343	-0.165662	0.305434	0.0504723	0.660184	-0.0938226	0.419156	0.167837	0.150222	0.268538	0.00617369
POLR3F	0.186668	0.040942	-0.15219	0.110866	0.342629	1.64573e-06	0.342079	0.0266063	-0.0960666	0.381378	0.447223	0.00271748	0.020272	0.866985	-0.194047	0.0951286	0.221944	0.0760643	0.219321	0.0204023
WISP1_3057_55_1	-0.177774	0.0409707	-0.0578718	0.54578	-0.115313	0.0969641	-0.0873065	0.523979	-0.145861	0.197747	0.034129	0.822337	-0.0277509	0.806395	0.0463376	0.672135	-0.0684438	0.558499	-0.249361	0.00688392
VIMP	-0.188224	0.0409718	-0.207901	0.0396383	0.0220751	0.758379	-0.268882	0.0925741	-0.329083	0.00794845	0.0661531	0.690552	-0.157689	0.195587	-0.124508	0.277234	-0.00682323	0.952965	-0.154371	0.112362
EFNB1_13104_32_3	-0.179034	0.0410536	0.0112193	0.908327	-0.186247	0.0065623	-0.0357648	0.817083	-0.0595558	0.58818	0.0318012	0.825976	-0.179637	0.141798	0.057823	0.629985	-0.204011	0.10758	-0.199696	0.026122
MGAT1	-0.1758	0.0410648	-0.0100108	0.919093	-0.146657	0.0317716	-0.116524	0.43052	-0.106021	0.336376	0.0205121	0.883773	-0.123229	0.294809	0.100729	0.399959	-0.18205	0.143613	-0.205609	0.0227822
DKK3_10746_24_3	-0.17598	0.0410726	0.188224	0.0561453	-0.351355	8.03331e-07	-0.19471	0.161221	0.0930924	0.420669	-0.285782	0.0748117	-0.158856	0.173646	0.24978	0.0261463	-0.371798	0.00292015	-0.162477	0.0672941
STAR	0.187325	0.0410999	-0.181054	0.0708016	0.345203	2.30093e-06	0.242417	0.121265	-0.192597	0.0931099	0.412298	0.008005	0.0699552	0.558233	-0.143462	0.23431	0.212191	0.0859554	0.219714	0.0234276
PABPC3	-0.181059	0.0414398	0.0929006	0.327184	-0.250483	0.000224093	0.0374719	0.802598	0.061573	0.587349	-0.0259048	0.860077	-0.0601963	0.598293	0.146968	0.189894	-0.186778	0.0878062	-0.255118	0.0077436
CDNF_13693_5_3	0.182132	0.0414671	-0.0792349	0.405141	0.264833	0.000235278	0.165722	0.245004	-0.0632101	0.557263	0.239538	0.133367	0.100771	0.37097	-0.11316	0.301411	0.190191	0.120229	0.205302	0.0264369
TNFRSF10B_10878_1_3	-0.173836	0.0415023	0.0549985	0.568694	-0.21592	0.00174349	-0.0213579	0.883372	-0.052736	0.625719	0.0637509	0.671015	-0.186225	0.102493	0.142437	0.220623	-0.287258	0.0208475	-0.200454	0.0231425
BAMBI_6935_123_3	0.185875	0.0416842	0.153152	0.127565	0.0264906	0.723182	0.0294882	0.834078	0.233459	0.0462194	-0.210812	0.208821	0.156312	0.142393	0.071775	0.523621	0.0813474	0.487711	0.228593	0.0216902
SEMA3A	0.190366	0.0419	0.153122	0.110096	0.0369453	0.615837	0.169692	0.297707	0.250511	0.0279814	-0.0713621	0.678798	0.15428	0.17091	0.112393	0.30262	0.0245477	0.828633	0.187055	0.0582797
LMAN2_7638_30_3	0.176435	0.0420063	0.118243	0.21732	0.0761527	0.281112	0.0203942	0.882133	0.18601	0.100075	-0.169002	0.28789	0.136281	0.233666	0.0874802	0.41983	0.0619091	0.60706	0.199986	0.0276102
SCG3	-0.178593	0.0420499	0.111169	0.241965	-0.284611	5.39821e-05	-0.365025	0.0108734	0.12326	0.270919	-0.487629	0.00229404	-0.111882	0.335678	0.0753349	0.490817	-0.171716	0.156541	-0.160841	0.0744339
CX3CL1	-0.192811	0.0421807	-0.017426	0.868596	-0.188538	0.0104624	0.0527122	0.740929	-0.0408363	0.747381	0.0889146	0.56718	-0.280977	0.0325691	0.00994534	0.935623	-0.243191	0.0495215	-0.214462	0.0339174
CSF1_10741_22_3	-0.177859	0.0426005	-0.188365	0.0501111	0.0340557	0.621047	-0.296729	0.0459501	-0.340463	0.00207368	0.0420882	0.772344	-0.256094	0.0282862	-0.0478248	0.676166	-0.158793	0.182518	-0.101961	0.268973
LILRA6	0.181728	0.0426684	0.115349	0.210517	0.0961929	0.166917	0.22692	0.111041	0.169982	0.124711	0.0690426	0.645982	0.217659	0.0579032	0.0734672	0.48192	0.124037	0.269299	0.172801	0.0706766
POMC_2558_51_3	0.182039	0.0428173	0.114788	0.250559	0.0783562	0.282451	0.0816539	0.578396	0.100203	0.376654	0.0189927	0.903793	0.0890124	0.453321	0.153304	0.192516	-0.08608	0.504313	0.255553	0.00642304
SPSB1	0.178433	0.0428723	-0.0283911	0.766274	0.208959	0.0029768	0.188445	0.190341	0.0258702	0.808123	0.157397	0.274214	0.0484264	0.671086	-0.0694293	0.549015	0.110922	0.368699	0.210542	0.0236367
TMEM25	-0.179278	0.0428954	-0.0727481	0.457861	-0.115091	0.106763	-0.195655	0.187116	-0.238281	0.0311554	0.0404995	0.790842	-0.238916	0.036056	0.0766061	0.508005	-0.287397	0.0189653	-0.122861	0.184833
OSCAR_7116_31_3	0.17785	0.0431665	-0.131195	0.189146	0.313647	9.98426e-06	0.170964	0.279803	-0.0981685	0.407878	0.25536	0.128626	0.0854289	0.458537	-0.181639	0.119032	0.285215	0.0159447	0.213313	0.0230319
ETS2	0.18146	0.0432021	0.019048	0.842491	0.155025	0.0281432	-0.023655	0.873364	-0.104612	0.36497	0.0889381	0.571308	0.180887	0.131029	0.134617	0.222273	0.0254316	0.830488	0.199702	0.0313024
NADK	-0.188718	0.0432022	-0.519301	2.48383e-07	0.303129	2.46434e-05	-0.250447	0.121618	-0.520889	8.78043e-06	0.222744	0.136256	-0.396249	0.00166259	-0.559463	4.13429e-06	0.144749	0.237643	-0.0957873	0.325405
WFDC12	0.177376	0.0432848	-0.108841	0.265558	0.290025	4.04253e-05	-0.161681	0.285679	-0.0609655	0.597637	-0.0967723	0.555364	0.0544675	0.641459	-0.184387	0.104268	0.246338	0.0429046	0.269219	0.00242509
EDIL3	0.174817	0.0433736	0.05504	0.578045	0.113648	0.109315	0.15866	0.268925	0.0728711	0.524653	0.100228	0.537371	0.0987169	0.379607	0.07159	0.520613	0.000252918	0.998315	0.194867	0.0320499
SOCS7	-0.182062	0.0433973	-0.427258	1.59988e-05	0.228746	0.00160353	-0.440954	0.00424444	-0.384401	0.000459036	-0.0440203	0.78818	-0.33292	0.00342484	-0.487957	3.25926e-05	0.142387	0.25548	-0.0644149	0.480749
IL31	0.189864	0.0434347	-0.000205326	0.998444	0.188896	0.00786782	0.249097	0.128363	0.0351533	0.782747	0.184708	0.232699	0.224979	0.0767272	-0.00559709	0.963984	0.17595	0.12873	0.166317	0.111852
GYPA	0.177234	0.043445	-0.0805027	0.419679	0.246833	0.000476003	0.00342675	0.981863	-0.0516024	0.664525	0.0406884	0.802805	0.257004	0.0281408	-0.133081	0.245843	0.385966	0.00124586	0.167461	0.0712388
CD70_8762_38_3	0.175941	0.0435132	-0.0188833	0.844231	0.18193	0.0090726	0.179614	0.236601	0.0329051	0.765642	0.128078	0.417047	0.0682774	0.538509	-0.0902829	0.428286	0.109927	0.348493	0.205179	0.0252308
EYS	0.177431	0.0435172	0.15938	0.105609	0.028272	0.693646	-0.173443	0.213373	0.244332	0.0242265	-0.408466	0.00853589	0.264506	0.0207594	0.108047	0.341768	0.189109	0.134408	0.194393	0.0301291
IL1R2_5666_64_3	0.191294	0.0435263	-0.0484961	0.612302	0.222645	0.0022017	0.0794698	0.614844	0.0588865	0.598437	0.0542874	0.723353	-0.0943362	0.412071	-0.0997035	0.387024	-0.0308787	0.791332	0.327487	0.00108082
M6PR	-0.182268	0.0435577	-0.092337	0.372983	-0.103518	0.135146	-0.0748408	0.656838	-0.0622063	0.619691	0.0224887	0.886759	-0.469546	0.000145007	-0.115411	0.347193	-0.346957	0.00248865	-0.0878894	0.366646
PTPN9	0.187467	0.0436131	0.175023	0.0931462	-0.001979	0.978397	0.419941	0.00853634	0.263027	0.0301273	0.165175	0.309248	0.370069	0.00371791	0.180435	0.138394	0.147328	0.247887	0.0840086	0.380014
APLP2_10627_87_3	-0.176829	0.0436405	0.0590402	0.549965	-0.242042	0.000695559	-0.11849	0.403084	-0.0383127	0.734453	-0.104949	0.510063	-0.136298	0.248951	0.152633	0.179411	-0.265017	0.0377961	-0.195482	0.0265885
MAPKAPK5_3821_28_1	0.184163	0.0436687	0.00796905	0.937534	0.174948	0.0158273	-0.0944078	0.562542	0.0763315	0.523525	-0.172604	0.295431	0.0793798	0.515225	-0.0505692	0.678275	0.108767	0.383125	0.26812	0.00478697
ICAM4_6550_4_3	0.171693	0.0437355	-0.114789	0.254647	0.282421	6.1694e-05	0.00743646	0.959148	0.0347304	0.760445	-0.0325114	0.840993	0.130003	0.236499	-0.218756	0.0569553	0.31297	0.00918234	0.213033	0.0181858
FCGR3B	-0.173029	0.0437615	-0.103775	0.272235	-0.0351224	0.597679	-0.0042246	0.977422	-0.110031	0.318622	0.151966	0.299288	-0.261529	0.0261777	-0.111879	0.317701	-0.106035	0.364722	-0.144428	0.100818
C18orf32	0.182978	0.0442091	-0.000638482	0.994993	0.182129	0.012588	0.0710356	0.654745	-0.0270309	0.815858	0.0620875	0.714524	0.199378	0.0890508	0.00981065	0.934486	0.197431	0.116161	0.170755	0.0682785
APOC3	0.172643	0.0443032	0.00524532	0.958635	0.159712	0.0240792	0.125746	0.384444	0.115717	0.313821	0.012363	0.938385	0.136685	0.229162	-0.067178	0.560041	0.180471	0.139626	0.192137	0.0341357
CDY1	0.178461	0.0444036	-0.0987394	0.313976	0.275562	8.63755e-05	-0.00170544	0.990908	-0.0929835	0.406449	0.0867485	0.559853	0.0583861	0.614979	-0.0902679	0.442025	0.130178	0.278671	0.250811	0.00787725
VSIG2	-0.183444	0.0444688	0.0686785	0.495386	-0.254892	0.00038448	0.152743	0.32959	0.004663	0.968572	0.14597	0.376815	-0.165383	0.16456	0.140512	0.231437	-0.278731	0.0209561	-0.245467	0.00984917
GRID2	0.174125	0.0445098	-0.183664	0.0584933	0.338602	1.2703e-06	0.141204	0.343851	-0.0803744	0.47129	0.217508	0.167235	0.144248	0.208134	-0.265484	0.018534	0.384653	0.00140472	0.189725	0.0363616
RAG1	0.172304	0.0445388	-0.0155206	0.876565	0.189426	0.00780213	0.22746	0.107152	0.0645536	0.552287	0.174741	0.259171	0.099416	0.363854	-0.0577404	0.627541	0.156689	0.21792	0.195553	0.029683
NPLOC4	-0.17791	0.0445781	0.0302514	0.748297	-0.203363	0.00273583	0.0823347	0.598622	0.0801797	0.48121	0.0161258	0.915073	-0.0714382	0.527235	0.0212633	0.851083	-0.0887781	0.416667	-0.26434	0.00606288
CENPW	0.172696	0.0447655	-0.124915	0.199875	0.304362	1.55255e-05	-0.0137215	0.92379	-0.0206006	0.853866	0.0180058	0.90763	0.0604034	0.586383	-0.20131	0.0758764	0.26948	0.0245344	0.236718	0.00876566
DUT	-0.174435	0.0447682	-0.0234137	0.810312	-0.146598	0.0339893	-0.000858307	0.995448	-0.178163	0.119538	0.169355	0.285896	-0.195678	0.079873	0.116184	0.305899	-0.275231	0.0161878	-0.184378	0.0465542
KIAA1024	0.173987	0.0447836	0.0112613	0.907824	0.152158	0.0303059	0.183841	0.209698	0.113903	0.296756	0.0545802	0.716626	0.140885	0.198131	-0.0766014	0.507886	0.182156	0.123539	0.18782	0.0453207
FBXL4_11416_23_3	0.178902	0.0449606	0.0171188	0.866752	0.186732	0.00981065	0.223419	0.132298	0.0412708	0.725705	0.199482	0.207497	0.199826	0.0762088	-0.00556393	0.962999	0.198441	0.0991991	0.147203	0.126483
NECTIN1_8803_61_3	0.175976	0.0449801	-0.0820379	0.409969	0.255114	0.00042024	0.0666467	0.645407	-0.0369637	0.739945	0.0810324	0.609729	0.041112	0.709803	-0.150639	0.192087	0.180829	0.138063	0.241315	0.00948468
RIDA	-0.178579	0.0450008	0.0446306	0.650792	-0.197606	0.00608975	-0.0794073	0.587807	-0.0840034	0.463178	0.0272911	0.866721	-0.0326709	0.777369	0.129569	0.244843	-0.13458	0.264743	-0.216015	0.0186485
DNER_9769_48_3	-0.180742	0.0450331	-0.0163474	0.871809	-0.148072	0.039408	-0.120219	0.43954	-0.17031	0.1495	0.0682069	0.677895	-0.258999	0.0310536	0.104072	0.375701	-0.307527	0.0128062	-0.144659	0.120729
CMA1	0.179863	0.0450989	0.139582	0.164261	0.0259852	0.72033	0.291145	0.0558869	0.228333	0.0473175	0.037601	0.816978	0.280973	0.0187426	0.0795729	0.495554	0.133578	0.288433	0.139659	0.129727
EDAR	0.173725	0.04517	0.160657	0.0850985	0.0179723	0.793561	0.34054	0.0196387	0.149305	0.163188	0.192537	0.2051	0.327884	0.00300696	0.179709	0.106714	0.159068	0.172593	0.0858814	0.346686
ITPRIPL1	-0.169275	0.0453171	0.0279885	0.764684	-0.171499	0.0115869	0.0118671	0.931155	-0.120699	0.2729	0.152885	0.31327	-0.124366	0.256486	0.151023	0.156225	-0.217092	0.0552272	-0.205579	0.0209817
CSF3_8952_65_3	-0.185661	0.0454419	-0.158449	0.0984528	-0.0352745	0.604098	-0.40011	0.0149999	-0.220373	0.0516386	-0.209211	0.149037	-0.423709	0.000597777	-0.103697	0.379828	-0.293744	0.011753	-0.0514161	0.593167
SETMAR	0.198784	0.0455167	0.381629	0.000350402	-0.146899	0.0540459	0.287933	0.0766293	0.411628	0.0013726	-0.129262	0.442782	0.168908	0.190645	0.351899	0.00366296	-0.160287	0.195502	0.183247	0.0836309
WFDC3	-0.187921	0.0456191	-0.215361	0.0295366	0.0632399	0.379267	-0.0457093	0.786383	-0.179694	0.133477	0.147663	0.364846	-0.0278771	0.81852	-0.255344	0.0309165	0.261958	0.0246565	-0.289966	0.00359315
CFB_4129_72_1	0.175968	0.0456921	0.330469	0.000643579	-0.146864	0.0431951	0.207052	0.127611	0.361749	0.00123053	-0.153048	0.354802	0.206624	0.0651794	0.303805	0.00426441	-0.0817317	0.502287	0.134172	0.138773
MANEA	-0.180287	0.0457652	-0.0487458	0.633428	-0.120052	0.093909	-0.0805915	0.610664	-0.0360859	0.764662	-0.0207803	0.896856	-0.112829	0.354776	-0.0386772	0.749042	-0.0148434	0.904251	-0.20833	0.030567
FAM175A	0.178586	0.0458626	-0.00573007	0.95274	0.191749	0.0062488	0.0497485	0.738653	0.0913336	0.406865	-0.0366421	0.804565	0.0559873	0.629736	-0.105009	0.363368	0.149543	0.213264	0.243974	0.0101186
DNAJA4	0.171074	0.045881	-0.0932708	0.362475	0.265187	0.000177974	0.121721	0.424613	0.0113	0.920882	0.116863	0.46259	0.138042	0.225591	-0.155175	0.205912	0.270347	0.0332612	0.185898	0.0376773
ARMC5_9945_8_3	0.177094	0.0458991	-0.0134893	0.896178	0.210477	0.00420175	0.0151027	0.920626	0.0165078	0.888247	0.0251568	0.882883	0.146826	0.205217	-0.043808	0.706694	0.245077	0.0496085	0.219638	0.0161678
SPACA7	0.176355	0.0460796	0.0146532	0.884696	0.149502	0.041269	-0.0552608	0.709094	0.103042	0.369609	-0.178585	0.296852	0.0408301	0.714463	-0.063504	0.582316	0.0996514	0.424255	0.262485	0.00427754
CLMP_10440_26_3	-0.17651	0.0461701	-0.093476	0.362415	-0.0671483	0.353724	0.00546225	0.969753	-0.280142	0.0190599	0.303281	0.062396	-0.213678	0.0702963	0.058634	0.615281	-0.233089	0.0618136	-0.156016	0.0946341
GGT2	-0.180664	0.046208	-0.122767	0.237512	-0.0355051	0.617584	-0.235642	0.127554	-0.27355	0.030667	0.0620423	0.699727	-0.120012	0.322746	-0.0149252	0.900183	-0.0884281	0.449101	-0.160213	0.104454
A4GALT	0.175331	0.0462939	-0.0628448	0.511026	0.24414	0.000468603	0.159576	0.272248	-0.0219075	0.847545	0.164242	0.299459	0.0668407	0.542371	-0.108626	0.314971	0.194877	0.0769185	0.198588	0.0372595
MZF1	0.174941	0.046306	0.279775	0.00338774	-0.0984301	0.160216	-0.141014	0.320823	0.32115	0.00403302	-0.464864	0.0026187	0.236741	0.0404143	0.234188	0.0326874	-0.0049928	0.9665	0.180976	0.0489768
HBZ	0.180144	0.0463245	-0.208238	0.0357913	0.416937	8.86335e-09	-0.405009	0.00791387	-0.329366	0.00486938	-0.0802655	0.606545	0.324904	0.00459135	-0.0445788	0.696341	0.37213	0.00140183	0.229256	0.0173606
AGGF1	0.179996	0.0463844	0.0345996	0.738702	0.161004	0.0243226	0.224583	0.160695	0.056929	0.642583	0.176239	0.284213	0.166199	0.159756	0.0713432	0.55116	0.0988912	0.39624	0.162677	0.0950088
C5_2381_52_4	0.179054	0.0465736	0.243125	0.00885498	-0.0592115	0.411113	0.14031	0.315257	0.277806	0.0116343	-0.135505	0.40264	0.297176	0.00963817	0.248951	0.0169552	0.050049	0.675616	0.113646	0.217155
NECTIN3	0.178341	0.0465814	0.00856834	0.930635	0.189859	0.00789978	0.134868	0.370944	0.104557	0.354243	0.0273911	0.856443	0.112406	0.328752	-0.0827622	0.476294	0.224537	0.0616292	0.202367	0.0353212
ADH4	0.173989	0.0465858	0.208158	0.0350723	-0.0207608	0.77033	0.188773	0.191974	0.26718	0.016669	-0.090553	0.547821	0.203622	0.0776819	0.155775	0.181927	0.0633435	0.611384	0.141732	0.125888
CTSF_8393_121_3	0.17804	0.0466041	0.0199988	0.835141	0.143174	0.0418616	0.11082	0.433404	0.0560045	0.609292	0.0533004	0.707525	0.133208	0.266936	0.000547582	0.996208	0.0976048	0.435223	0.197951	0.0360593
PCDHB4	0.174448	0.0467424	0.0189248	0.8544	0.13756	0.0605608	0.100686	0.489311	0.0989032	0.398215	0.0252806	0.88205	0.122191	0.244495	-0.00706603	0.951932	0.132551	0.266002	0.204832	0.0298062
CRTAM_7968_15_3	-0.174482	0.0467556	-0.0285507	0.774081	-0.0981573	0.168616	-0.15075	0.305611	-0.0545743	0.629618	-0.0747827	0.638846	-0.18558	0.114159	-0.0279852	0.807829	-0.120579	0.335479	-0.150243	0.0964746
CHI3L1	0.175136	0.0467716	0.348614	0.000586273	-0.156115	0.0268812	0.244909	0.101526	0.476325	6.80995e-05	-0.211867	0.180615	0.26436	0.0242469	0.235439	0.042727	-0.00765743	0.948747	0.112835	0.22713
CROT	-0.176517	0.0468572	-0.163564	0.105817	-0.028278	0.693906	-0.0322264	0.825101	-0.0817	0.490769	0.0353876	0.831808	-0.11216	0.338158	-0.217693	0.0575465	0.0567241	0.644659	-0.217957	0.0190802
FBLN1_6470_19_3	-0.171134	0.0468817	-0.273058	0.00185774	0.0978863	0.1562	-0.0992766	0.446446	-0.268314	0.00692997	0.212148	0.147332	-0.185251	0.0848596	-0.275278	0.00557024	0.0962854	0.402825	-0.157733	0.0779265
SH3GL2	-0.175243	0.0469323	0.00190572	0.984751	-0.179648	0.0110218	0.140644	0.342226	-0.0534849	0.64712	0.170649	0.2833	0.00271448	0.979657	0.0962742	0.405855	-0.0946533	0.393939	-0.287489	0.00292709
FAM159B_10504_6_3	0.178087	0.0469451	-0.00464373	0.965071	0.168272	0.0193934	0.0185324	0.905329	0.101207	0.403987	-0.0970532	0.53751	0.151971	0.191892	-0.098382	0.426148	0.224158	0.0624012	0.214293	0.0289136
MMP10_3743_1_2	0.179831	0.0469479	0.0355085	0.718789	0.136345	0.057464	0.209599	0.147236	0.114526	0.313923	0.0802562	0.583861	0.110698	0.342371	-0.035581	0.761671	0.0873487	0.47051	0.189673	0.0533574
IGFBP6_2686_67_2	0.164743	0.0470983	0.27663	0.00305202	-0.119709	0.0799603	0.112322	0.392019	0.300206	0.00444658	-0.201857	0.194556	0.326825	0.00132596	0.286292	0.00621227	0.0181094	0.872212	0.0863904	0.316631
REPIN1	0.178377	0.0471131	0.0532857	0.552316	0.121451	0.0804972	0.140337	0.307876	0.0684143	0.511357	0.0623065	0.646505	0.143902	0.223094	0.059069	0.575403	0.092077	0.438808	0.158644	0.0903245
FARS2	0.181151	0.047193	0.0341572	0.713898	0.138422	0.0542234	0.14736	0.307914	0.0727923	0.511394	0.0382727	0.804717	0.0892462	0.428779	0.00531228	0.960983	0.0706831	0.542601	0.196415	0.0433416
PDZD7	0.175839	0.0472276	0.0634813	0.525972	0.118977	0.100867	-0.0222944	0.879144	0.107572	0.350858	-0.140797	0.398441	0.135679	0.245759	-0.019929	0.860499	0.164433	0.18865	0.217151	0.0159889
PLPP4	0.176157	0.0472874	-0.0723642	0.45339	0.251848	0.000450164	0.0636544	0.675281	-0.0802144	0.458443	0.135302	0.39311	0.112235	0.326277	-0.0864819	0.446724	0.240614	0.052338	0.20484	0.0234173
CPE_6024_68_3	-0.182159	0.0474307	-0.253193	0.0152499	0.0233367	0.749023	-0.265454	0.0957796	-0.146379	0.233998	-0.110468	0.510764	-0.400344	0.000782364	-0.331079	0.00594273	-0.113003	0.34665	-0.066916	0.494354
ODC1	0.175338	0.04752	0.228839	0.0145801	-0.0576732	0.417612	-0.107079	0.426129	0.287622	0.00872067	-0.407926	0.00835906	0.250132	0.0278119	0.149803	0.156263	0.0743779	0.533899	0.159994	0.0839698
CAND1	-0.174935	0.0475539	-0.10467	0.285162	-0.0522749	0.449625	0.0930568	0.546111	-0.10689	0.344328	0.181804	0.212363	-0.077991	0.472082	-0.0639181	0.58918	0.0157477	0.886995	-0.256006	0.00833455
CPB2	0.178056	0.0475777	0.248001	0.00737171	-0.0760005	0.286142	0.298088	0.0356616	0.300705	0.00503754	-0.038781	0.802313	0.145603	0.200939	0.244855	0.0183045	-0.111272	0.344951	0.159311	0.0879308
TRAF4_13041_47_3	0.183792	0.047608	0.0773796	0.422544	0.0618395	0.38613	0.148159	0.371059	0.16783	0.169291	-0.0299811	0.862191	0.16666	0.170934	-0.00594954	0.956603	0.113606	0.306634	0.188036	0.0536009
ANKRD1	0.175932	0.0476396	-0.0468228	0.64679	0.202329	0.00658542	0.171024	0.222607	-0.0313815	0.795641	0.190355	0.261892	0.0223159	0.842449	-0.060183	0.597244	0.0839175	0.486229	0.252784	0.00902622
LHCGR	0.174015	0.0476755	-0.0907748	0.361142	0.246389	0.000477433	-0.0210523	0.889439	-0.00440411	0.969923	-0.0249366	0.876266	0.0534566	0.63855	-0.1739	0.137936	0.193367	0.0996093	0.243829	0.00924921
VAV3	0.173677	0.0477147	0.123957	0.23399	0.0522315	0.468103	0.103233	0.50039	0.229274	0.0495195	-0.14659	0.351824	0.248843	0.0348413	0.0381676	0.757434	0.192269	0.135018	0.155332	0.0933714
FYN_3813_3_2	-0.175881	0.0478464	0.0488409	0.631446	-0.232067	0.00106385	0.0199356	0.90332	-0.134219	0.242628	0.142746	0.379466	-0.0514465	0.666967	0.237733	0.0504245	-0.26702	0.0325156	-0.259834	0.00454866
NRXN3_7093_20_3	-0.175161	0.0479892	-0.0744644	0.469051	-0.086587	0.241299	-0.0133717	0.922872	-0.249482	0.0355779	0.241175	0.153652	-0.151733	0.175921	0.068939	0.54982	-0.196427	0.116415	-0.176129	0.0589955
GLT8D1	0.176616	0.0482576	0.0657851	0.497824	0.0927487	0.20045	0.170196	0.251524	-0.028358	0.796775	0.220459	0.163655	0.30069	0.00641972	0.190529	0.0910862	0.0811239	0.492839	0.125285	0.189489
SERPING1_13710_6_3	0.174138	0.0483159	0.238951	0.0152511	-0.0774318	0.270415	0.432064	0.00523691	0.25849	0.0216287	0.187129	0.227708	0.281687	0.0154667	0.227481	0.0487537	0.0230099	0.846915	0.0744767	0.409806
PMEPA1	0.170995	0.0484563	-0.117939	0.237201	0.287953	4.37552e-05	0.0721514	0.612113	-0.0410121	0.71418	0.112375	0.464671	0.140904	0.201827	-0.151161	0.193417	0.285512	0.0178261	0.184118	0.0469239
MET_11814_29_3	-0.181138	0.0486858	0.0337755	0.746567	-0.215905	0.0022629	-0.257436	0.123866	0.0149517	0.902417	-0.29384	0.0586372	-0.0737794	0.566293	0.0475251	0.706331	-0.103052	0.412153	-0.198229	0.0395404
IBSP_3415_61_2	0.176963	0.0487611	0.334805	0.000570054	-0.1697	0.0193217	0.202689	0.160376	0.362866	0.00116857	-0.165955	0.286142	0.3425	0.00313193	0.338044	0.00290078	-0.030054	0.807387	0.102111	0.277582
ARPC1B	-0.164618	0.0487914	-0.0549482	0.556301	-0.101412	0.13205	0.0288947	0.835316	0.016347	0.8805	-0.00248384	0.987026	-0.143896	0.166211	-0.128814	0.229339	-0.0159626	0.884272	-0.223278	0.0129841
PIP	0.171319	0.0488111	0.274202	0.00895563	-0.0673763	0.352729	0.099116	0.495434	0.439379	0.000335707	-0.287881	0.0929874	0.114256	0.312392	0.178516	0.124025	-0.0357096	0.767259	0.202291	0.0289718
PDE1A	-0.176647	0.0488875	0.019217	0.853768	-0.182859	0.00895641	-0.101134	0.551873	0.0247568	0.838377	-0.107407	0.502042	-0.129471	0.284709	0.0421946	0.739871	-0.164929	0.178762	-0.191165	0.0477078
MYOM3	0.168072	0.0489847	-0.129429	0.202631	0.273768	0.000136885	0.0274628	0.845263	-0.00190324	0.986534	0.0146454	0.926597	0.112143	0.316966	-0.246618	0.035008	0.340378	0.00745309	0.204523	0.0229703
UBE2J1	0.177965	0.0490201	0.166148	0.109814	0.0226918	0.761829	0.110647	0.464063	0.258905	0.0284381	-0.164201	0.317895	0.296335	0.0111274	0.0188098	0.876201	0.264719	0.0391476	0.138183	0.147626
RBL1	0.177851	0.0490282	-0.0843761	0.393066	0.260461	0.000276201	0.264825	0.0851178	-0.0321569	0.778314	0.315406	0.0448215	0.00978381	0.934784	-0.136932	0.238884	0.146599	0.233639	0.22284	0.0182793
EDA_14024_196_3	0.180849	0.0491421	0.310291	0.00291825	-0.125238	0.0826533	0.234313	0.147763	0.294371	0.0192113	-0.0467273	0.784388	0.075554	0.521478	0.336276	0.00552859	-0.244006	0.0372277	0.210008	0.0321113
IGSF9B	-0.175801	0.0492287	0.123325	0.237715	-0.292304	7.67796e-05	-0.146171	0.320375	0.102747	0.4007	-0.245695	0.146602	-0.206288	0.0931468	0.101785	0.388561	-0.304748	0.0191305	-0.13253	0.149003
CD300LG	0.182396	0.0493897	0.111455	0.271149	0.0584247	0.42914	0.0538353	0.734031	0.213367	0.0664915	-0.166567	0.313256	0.2028	0.0914839	0.0150142	0.898885	0.176659	0.15807	0.189485	0.0505927
IFIT2	-0.179712	0.0495192	-0.139419	0.171816	-0.0438686	0.536626	-0.0257619	0.873834	-0.227594	0.0600393	0.202826	0.204799	-0.199656	0.100864	-0.0585298	0.630017	-0.112596	0.346686	-0.181812	0.0627936
CD72_7009_6_3	0.177096	0.0496804	0.394608	0.000100106	-0.221432	0.00312521	0.324315	0.0371918	0.473706	3.47582e-05	-0.172535	0.323536	0.245687	0.0340797	0.2953	0.0114331	-0.0852545	0.512792	0.138623	0.125376
ETV5	0.174622	0.0497138	0.0430657	0.667033	0.11221	0.10805	0.25776	0.0927727	0.101834	0.390071	0.127813	0.412507	0.113598	0.334715	0.023316	0.839953	0.0522157	0.652064	0.193273	0.0436002
SURF1	-0.17683	0.0497673	-0.0736065	0.485481	-0.0903752	0.198532	-0.0749873	0.655131	-0.207989	0.0966628	0.151929	0.341709	-0.118791	0.336018	0.0290345	0.817115	-0.113958	0.34142	-0.197986	0.0412589
HK1	-0.183215	0.0497924	-0.092907	0.367543	-0.056938	0.425455	-0.157654	0.337965	-0.294848	0.0153615	0.177355	0.25928	-0.174329	0.151362	0.0828493	0.494543	-0.200379	0.0900012	-0.15931	0.113476
CD79B	0.178113	0.0498722	-0.0639544	0.522092	0.230218	0.00126479	0.16298	0.302729	-0.0769426	0.502523	0.220157	0.147676	0.133021	0.268697	-0.0629149	0.601969	0.215829	0.0821744	0.200597	0.0362259
NAMPT	-0.17324	0.049891	-0.161127	0.118948	-0.0267834	0.707711	-0.243064	0.100613	-0.0650328	0.600564	-0.189841	0.245394	-0.405366	0.000415173	-0.270204	0.0197908	-0.166681	0.147465	-0.0757338	0.428923
LY86	0.179098	0.0500644	0.102928	0.303898	0.0880849	0.233412	0.340699	0.015876	0.0714136	0.535843	0.29885	0.064733	0.232469	0.0366297	0.0941908	0.39984	0.16534	0.1589	0.11025	0.258874
TMEM52	0.177965	0.0502993	-0.0087538	0.929204	0.182385	0.0105899	0.0573203	0.716701	0.00245263	0.982992	0.0528011	0.741265	0.059677	0.610851	-0.0395953	0.736893	0.0581889	0.624697	0.249813	0.00982461
FCN3_5462_62_3	-0.166701	0.050406	-0.327442	0.000390242	0.146049	0.0325802	-0.204673	0.154249	-0.300939	0.00410745	0.0955073	0.534977	-0.145868	0.169764	-0.36279	0.000793995	0.194473	0.0875873	-0.161869	0.0696825
CD99L2	0.172493	0.0504563	0.0178913	0.861453	0.131842	0.0699678	0.17402	0.23103	0.0433442	0.703538	0.133442	0.392113	0.0975603	0.402549	0.0242696	0.842476	0.062754	0.631008	0.203094	0.0286363
TFF1	0.16894	0.0506018	0.0984734	0.311703	0.0372464	0.593482	0.432345	0.0030297	0.223245	0.0512579	0.252401	0.120408	0.288177	0.0137771	0.00663091	0.950922	0.251571	0.035821	0.0616779	0.482216
NMRAL1	-0.172134	0.0507682	-0.0623885	0.533282	-0.0870083	0.21682	0.00741611	0.961652	-0.0746473	0.506484	0.0950144	0.52896	-0.162151	0.160147	-0.0346423	0.775725	-0.0889947	0.469213	-0.186063	0.0475931
PSD2	0.169399	0.0507693	-0.0798534	0.425719	0.226087	0.00171848	0.116725	0.410184	0.0090892	0.93653	0.100833	0.532871	0.0139206	0.899756	-0.137651	0.233858	0.128476	0.296754	0.224771	0.0141029
RAB39B	-0.172255	0.0507726	-0.0597418	0.563274	-0.0960168	0.178649	-0.268294	0.0752331	-0.300607	0.0122249	0.0544886	0.733189	-0.0634731	0.582743	0.184709	0.115764	-0.196392	0.0968058	-0.192034	0.0440054
PLXDC1	-0.178824	0.0509045	-0.0060865	0.951308	-0.147294	0.039407	0.153868	0.306166	-0.125509	0.300395	0.279909	0.0630598	-0.117401	0.336818	0.0753724	0.519807	-0.162526	0.172431	-0.220239	0.0251973
GALNT10	-0.17201	0.0509179	-0.212668	0.0333457	0.0372159	0.605613	-0.346268	0.0176648	-0.280465	0.0180931	-0.0584757	0.725891	-0.25643	0.0314462	-0.169539	0.13187	-0.0679138	0.585238	-0.0806225	0.368204
CDYL2	0.18193	0.0510246	0.158826	0.108806	0.0131921	0.857103	0.0726234	0.63337	0.113231	0.330691	-0.0418765	0.798595	0.172607	0.157125	0.161024	0.148616	0.0209033	0.863812	0.203257	0.0367211
CXCL11	0.174626	0.0510295	0.24288	0.0146055	-0.0568983	0.434298	0.239587	0.108619	0.216291	0.0542745	0.0362639	0.820244	0.244269	0.0319761	0.280458	0.0167298	-0.0255644	0.837433	0.123172	0.192405
EEF1B2	0.17509	0.0510407	0.021975	0.832082	0.142951	0.0430203	0.290188	0.0726832	0.0713097	0.56602	0.201207	0.231343	0.242392	0.0572652	-0.0268967	0.822454	0.219137	0.0816616	0.120945	0.185994
RAP1GAP	-0.186742	0.0511297	-0.181849	0.0620413	0.0134293	0.850594	-0.181593	0.247574	-0.150456	0.2074	-0.0170501	0.909774	-0.295495	0.0267714	-0.21235	0.0649384	-0.0515144	0.675845	-0.105622	0.286466
IER3	0.173494	0.0511369	-0.040014	0.697144	0.186519	0.0110627	0.0350352	0.813863	0.0192099	0.866068	0.0164945	0.917972	0.1268	0.262259	-0.122032	0.303123	0.228393	0.0674989	0.200858	0.0310464
APOE_5312_49_3	-0.166037	0.0512043	-0.394927	1.67203e-05	0.213769	0.00182432	-0.41426	0.00311601	-0.425121	4.44344e-05	-0.0164508	0.913013	-0.22275	0.0428279	-0.399207	0.000191787	0.175942	0.140262	-0.0887513	0.303743
FEV	0.176129	0.0512819	0.0109143	0.915196	0.177731	0.0131938	0.172078	0.282143	0.151213	0.206973	0.022232	0.891019	0.291906	0.0191687	-0.1097	0.3594	0.369288	0.0032795	0.123944	0.187813
RHPN2	0.179596	0.0513129	-0.00364019	0.970738	0.141788	0.0511557	0.199384	0.207459	0.0269881	0.820616	0.147887	0.371721	-0.00556636	0.962567	-0.0686925	0.542492	0.00829319	0.942899	0.22332	0.0220712
CDH12_10701_30_3	0.171881	0.0513267	0.0602174	0.53943	0.10479	0.145092	0.0790001	0.580845	0.11936	0.279284	-0.092803	0.54161	0.0850061	0.451	0.0137881	0.90523	0.0683262	0.58582	0.180254	0.0499056
EIF1AD	-0.168037	0.0513372	-0.0734989	0.427325	-0.0623225	0.350753	0.0604387	0.667651	-0.102645	0.328938	0.17706	0.190254	-0.0597302	0.597637	-0.0750173	0.498214	0.0468194	0.684461	-0.244534	0.00769313
PIP4K2A	-0.178602	0.0513469	-0.115746	0.270628	-0.0579315	0.430738	-0.126797	0.450741	-0.0446569	0.715063	-0.10996	0.503666	-0.0551448	0.663721	-0.128169	0.304808	0.0593499	0.643573	-0.240002	0.0129073
NUDC_8887_21_3	-0.165692	0.0513617	0.0189974	0.83845	-0.158645	0.0178929	0.123376	0.379972	-0.0266399	0.804238	0.163273	0.244364	-0.0404398	0.708129	0.0668926	0.549951	-0.0691648	0.537789	-0.253993	0.00610815
GDF15	0.14451	0.0513789	0.0359442	0.639762	0.107879	0.0595641	0.130871	0.276449	0.0720144	0.429625	0.0455226	0.709923	0.17347	0.0697192	0.0252368	0.77505	0.159303	0.0895208	0.133433	0.0904847
IL18RAP_10457_3_3	0.18016	0.0514466	0.392569	9.04712e-05	-0.18445	0.00979289	0.414841	0.00667251	0.356567	0.00259293	0.031021	0.832113	0.385004	0.00223788	0.407248	0.000660114	0.0108935	0.929437	0.0373444	0.700507
FCAMR	0.169747	0.0515929	0.243174	0.0178871	-0.0563378	0.454656	0.159891	0.251703	0.191875	0.106454	-0.0321803	0.85993	0.216724	0.0411287	0.290043	0.010896	-0.0940343	0.44952	0.1475	0.105471
CD300A	-0.168123	0.0517299	-0.0755041	0.42478	-0.098202	0.146317	-0.00860465	0.954606	-0.15069	0.170014	0.156686	0.289597	-0.101825	0.382038	-0.0383154	0.734761	-0.0726384	0.537048	-0.201613	0.0245096
ING1	0.181065	0.0518443	0.177524	0.0663552	0.00753244	0.919639	0.387229	0.0100042	0.192183	0.0816602	0.183035	0.258955	0.340204	0.00533446	0.198182	0.0812793	0.12042	0.360019	0.0530011	0.569125
GTF2I	0.166748	0.0519847	0.119675	0.220093	0.0110726	0.871214	0.0611874	0.681909	0.131202	0.245726	-0.13531	0.372629	0.199268	0.0822809	0.145911	0.204657	0.0155996	0.895649	0.150684	0.0952539
FBLN1_10819_108_3	-0.174377	0.0521138	-0.168454	0.0846859	-0.00210802	0.975928	-0.214547	0.169312	-0.223559	0.0518487	0.0449216	0.770427	-0.142081	0.249529	-0.145131	0.201834	0.013635	0.909739	-0.178664	0.0530763
APOD_4712_28_2	-0.171988	0.0521808	-0.0830728	0.409165	-0.0804291	0.258136	-0.412926	0.00539189	-0.0484994	0.68072	-0.349938	0.0216532	-0.170522	0.152034	-0.124684	0.291813	-0.00873535	0.94286	-0.137606	0.148311
PSG5	-0.175168	0.0522062	-0.175224	0.0812856	0.0129791	0.85602	-0.148239	0.328555	-0.345203	0.00454585	0.238323	0.150385	-0.152326	0.200931	-0.0428765	0.702098	-0.0753129	0.52072	-0.153499	0.104524
CFTR	0.165778	0.052316	-0.0203235	0.84145	0.179777	0.0104233	0.158206	0.273503	0.0174798	0.878754	0.139457	0.368589	0.0992514	0.380041	-0.0390671	0.746367	0.10191	0.412807	0.19999	0.029931
INHBA_INHBB_2748_3_2	-0.153048	0.0523649	-0.0740511	0.340766	-0.0738437	0.214173	-0.203543	0.108105	-0.0761154	0.416552	-0.1375	0.270965	-0.14047	0.177768	-0.10297	0.262572	-0.0297012	0.766428	-0.14743	0.075406
GNPNAT1	-0.179359	0.0523903	0.0485742	0.6176	-0.228744	0.00122616	-0.122802	0.436355	-0.0333537	0.777681	-0.0675427	0.666953	-0.26247	0.0307574	0.116718	0.305929	-0.340572	0.00337344	-0.151881	0.121387
MZB1	0.158415	0.0524294	0.572147	1.2665e-07	-0.385881	9.0705e-08	0.473923	0.000861123	0.653457	2.29417e-07	-0.166612	0.361391	0.249331	0.0252669	0.536144	6.18698e-06	-0.289019	0.0226812	0.0707522	0.384631
BIRC5	0.174096	0.0524367	-0.0954543	0.325912	0.269957	0.000128207	0.111638	0.446652	0.00399707	0.970984	0.0942385	0.502342	0.127685	0.280858	-0.168963	0.151343	0.261716	0.0334222	0.195801	0.0412921
PIN1	-0.168157	0.0525172	0.0975857	0.313926	-0.248912	0.000516092	0.00267617	0.984276	0.027243	0.807648	-0.029459	0.856384	-0.0719022	0.509082	0.129616	0.232846	-0.182197	0.126123	-0.220075	0.0155719
SULT1B1	-0.179094	0.0525823	-0.140646	0.185209	-0.0728254	0.324193	-0.0565569	0.728254	-0.174735	0.160353	0.110638	0.493808	-0.313459	0.0139486	-0.110999	0.374637	-0.206938	0.104576	-0.178257	0.0642892
FTCD	0.171631	0.0525825	-0.0527083	0.606485	0.232923	0.000863741	0.0955592	0.525022	0.0455639	0.690528	0.0708594	0.621953	0.109472	0.350693	-0.103301	0.403964	0.181352	0.139086	0.196321	0.0389963
NAP1L2	0.170868	0.0528281	-0.0529436	0.605906	0.214699	0.00255684	0.187405	0.220919	-0.0181964	0.882486	0.169165	0.311204	0.0649606	0.564594	-0.106683	0.35627	0.141997	0.208942	0.197699	0.0387329
SPINK14	0.179865	0.0531867	0.303575	0.000897347	-0.127158	0.0753815	0.215386	0.121741	0.341876	0.00110527	-0.127726	0.344564	0.209152	0.0908172	0.246623	0.0242008	-0.057075	0.650737	0.15118	0.123198
FAM19A2	0.180253	0.053244	-0.0424555	0.651636	0.227042	0.0016333	0.106727	0.469935	0.00336742	0.974717	0.11251	0.421548	0.183395	0.126255	-0.0855219	0.455302	0.262382	0.0339871	0.185931	0.0610377
IL36B	0.17707	0.0533453	0.00719566	0.944186	0.167055	0.0215472	0.0541189	0.734797	0.0185496	0.880961	0.0455342	0.786401	0.161066	0.177672	0.00998387	0.933237	0.126616	0.287327	0.193158	0.0493153
CST7_3302_58_1	0.176457	0.0535337	0.072903	0.466312	0.0949956	0.198507	-0.0162439	0.914542	0.116276	0.308238	-0.118917	0.454889	0.0785892	0.492313	0.0690274	0.558805	-0.00401013	0.974051	0.24123	0.0143246
PKP2	0.177733	0.0537078	0.352822	0.000638598	-0.169347	0.0223727	0.123356	0.42949	0.269083	0.0222778	-0.158267	0.319131	0.418923	0.000880954	0.464488	0.000202394	-0.0563496	0.674411	0.0667749	0.479183
NAP1L1	0.177276	0.0537538	0.174522	0.0770723	-0.00303549	0.967031	0.351833	0.0223163	0.299628	0.00830564	0.0461804	0.783692	0.266086	0.0260583	0.120582	0.292284	0.0983941	0.442644	0.104802	0.256659
SPON1_4297_62_3	-0.166975	0.0537829	-0.0970993	0.345272	-0.0791009	0.265458	-0.181186	0.219241	-0.176293	0.141315	-0.00321286	0.984289	-0.197504	0.0919151	-0.069428	0.55156	-0.122882	0.314124	-0.14403	0.113715
GPCPD1	-0.173803	0.053814	-0.0393218	0.680885	-0.104503	0.131741	-0.220214	0.148226	-0.10837	0.342795	-0.0598697	0.690124	-0.256015	0.030942	0.0207859	0.854185	-0.201889	0.0806428	-0.117287	0.222857
TPST2	-0.169106	0.0538946	0.00363997	0.972125	-0.151566	0.0332784	-0.0582611	0.709235	-0.15803	0.198401	0.110674	0.510965	-0.00403304	0.972401	0.16109	0.175251	-0.133181	0.263145	-0.238621	0.010335
IQCF3	0.17024	0.0543226	-0.187243	0.0720034	0.351585	1.03258e-06	0.0940469	0.543249	-0.134067	0.253744	0.210149	0.161599	0.125861	0.287508	-0.250552	0.0469428	0.385474	0.00236604	0.177525	0.0637836
UBTD2	-0.170049	0.0544814	0.00496706	0.960503	-0.160592	0.0248337	-0.0110184	0.94019	-0.193403	0.0947816	0.192313	0.223312	-0.118788	0.295677	0.167961	0.146218	-0.263323	0.0284458	-0.181984	0.0536427
TFR2	0.170481	0.0547361	-0.0983557	0.33002	0.247492	0.000549034	0.0278219	0.848628	-0.0217298	0.847242	0.03983	0.79416	0.157031	0.17987	-0.176894	0.140502	0.296712	0.0199219	0.210033	0.0237742
AKT3	-0.16752	0.0548791	0.0246568	0.80787	-0.174658	0.0138264	0.136035	0.35132	0.0702462	0.54615	0.0517593	0.740484	-0.0428823	0.694792	0.0145037	0.90192	-0.0346275	0.768925	-0.268776	0.00472826
MAMDC2	0.170062	0.054924	0.0071289	0.942729	0.158257	0.0271326	-0.0597002	0.684668	0.146926	0.187307	-0.218391	0.158561	0.127397	0.254726	-0.102784	0.379719	0.227977	0.0606751	0.210832	0.0250334
GAPDH	0.173473	0.0549425	0.451493	1.24181e-05	-0.259916	0.000218057	0.397864	0.0124017	0.501858	3.67129e-05	-0.114738	0.440407	0.539907	4.33927e-06	0.438722	0.000450789	0.123386	0.282923	-0.0259249	0.792067
BID	-0.172657	0.0550077	-0.0423997	0.676214	-0.11714	0.10368	-0.0270279	0.857256	-0.143797	0.231912	0.118635	0.458413	-0.265782	0.0298325	0.021385	0.855954	-0.240229	0.0535246	-0.127578	0.175682
KDELC1	0.171344	0.0550257	0.201495	0.0456618	-0.0252848	0.723685	0.0575289	0.706564	0.227896	0.0526278	-0.172057	0.280815	0.255686	0.0310504	0.155087	0.181086	0.103253	0.390226	0.14414	0.125108
INA	0.172009	0.0550486	0.21447	0.0301308	-0.0293895	0.684258	0.303866	0.048683	0.265072	0.0232055	0.0594217	0.726392	0.35846	0.00350256	0.230687	0.0435878	0.115069	0.371297	0.078984	0.381149
ST3GAL6	-0.170229	0.055075	-0.0929637	0.381941	-0.0610913	0.406744	0.0586762	0.705004	-0.116902	0.335269	0.201716	0.247504	-0.0736817	0.512756	-0.0308583	0.797219	-0.0204739	0.866928	-0.205031	0.0288511
SSRP1	0.178012	0.0550865	0.00374643	0.96886	0.160517	0.0251482	0.171408	0.266667	0.150623	0.19127	-0.00696365	0.965568	0.17227	0.142548	-0.0870074	0.424096	0.229101	0.0445862	0.181719	0.064916
NR3C1	0.16973	0.0551366	-0.0298274	0.76811	0.188468	0.00838391	0.0496081	0.750596	0.060249	0.602463	-0.0198029	0.905256	0.269268	0.0167319	-0.104473	0.37286	0.334056	0.00519867	0.143556	0.124197
FOXC2	0.172898	0.0551589	-0.127851	0.18517	0.272043	0.00012757	0.140834	0.360514	-0.060917	0.587804	0.185581	0.238331	-0.0205638	0.86086	-0.16978	0.133616	0.102111	0.390871	0.26645	0.00450617
GRP_5897_58_3	-0.159952	0.0552305	-0.0607629	0.541809	-0.114314	0.0950436	-0.275555	0.0571454	-0.147163	0.203225	-0.145211	0.373334	-0.0647847	0.56234	0.0174939	0.877813	-0.0780241	0.513108	-0.164721	0.0556243
UBE2J2_8802_24_3	0.173459	0.0555054	0.123105	0.227714	0.088726	0.228686	0.148926	0.312206	0.224011	0.0630221	-0.0342369	0.83911	0.215091	0.0856576	0.0584489	0.613933	0.174113	0.182677	0.153164	0.0973555
IL10_13723_6_3	0.176762	0.0556442	0.319399	0.00169356	-0.123999	0.0918741	0.412609	0.00651507	0.244698	0.0405343	0.17661	0.264738	0.263235	0.0282722	0.369708	0.0018386	-0.109887	0.371937	0.086208	0.379606
SMAD2_10364_6_3	0.177042	0.0557662	0.358606	0.000337894	-0.183014	0.013347	0.494588	0.00121568	0.483525	5.58067e-05	-0.0144636	0.931562	0.374412	0.00162688	0.276444	0.0136956	0.0828221	0.490709	0.0332031	0.727943
APBB3_13589_10_3	-0.184621	0.0559937	-0.110802	0.267804	-0.0815842	0.256582	-0.198459	0.243735	-0.151988	0.218393	-0.0397412	0.807672	-0.329186	0.00710463	-0.0973964	0.409153	-0.224109	0.0441588	-0.0980734	0.350813
CRYZL1	-0.173685	0.0561222	-0.117488	0.24549	-0.0462236	0.518323	-0.0982448	0.530728	-0.323169	0.00793807	0.240337	0.140366	-0.118551	0.317209	0.0399446	0.729569	-0.133172	0.250648	-0.17408	0.0724542
IGFALS	0.167683	0.0561353	0.155124	0.11985	0.0173063	0.809507	0.317519	0.0331805	0.24721	0.0329907	0.0822197	0.619698	0.16505	0.147572	0.0987379	0.391141	0.064259	0.598869	0.131608	0.157878
YTHDC1	0.171535	0.0561771	0.0286293	0.771796	0.1291	0.0674785	0.140557	0.350152	0.0296557	0.795818	0.0936733	0.535958	0.155236	0.184757	0.0289952	0.806142	0.0825983	0.491711	0.172592	0.0708867
TIGAR	-0.168341	0.0563402	-0.123105	0.212176	-0.0466884	0.506385	-0.220836	0.122891	-0.101882	0.374775	-0.156277	0.303003	-0.0302371	0.796247	-0.140931	0.215288	0.0924407	0.44458	-0.21031	0.0242929
MFAP1	0.173589	0.0564413	-0.0760626	0.445131	0.243743	0.000524995	0.0826619	0.619678	0.0219437	0.853554	0.0868607	0.578446	0.0255891	0.827425	-0.150932	0.20908	0.166612	0.139314	0.255236	0.01026
BMP10	0.175117	0.0565701	0.0472671	0.632241	0.135804	0.0565672	0.0899954	0.556142	0.128892	0.272569	-0.0305744	0.836778	0.118431	0.327589	-0.0646617	0.583585	0.158335	0.185765	0.199433	0.0452021
KLRC3_11571_75_3	-0.172543	0.0567241	-0.122574	0.22199	-0.0446217	0.537157	-0.0855727	0.563302	-0.274945	0.01868	0.213863	0.16827	-0.195941	0.101983	0.00300594	0.979513	-0.179629	0.147288	-0.156955	0.100288
LTA_LTB_3506_49_1	-0.1699	0.056795	-0.102483	0.314173	-0.0653488	0.368409	-0.0670337	0.647609	-0.11175	0.345195	0.0169371	0.918146	-0.14965	0.202462	-0.0895621	0.432031	-0.059146	0.625102	-0.187124	0.0481732
RAB27A	-0.164124	0.0568857	0.083753	0.415705	-0.259339	0.000304104	-0.0435759	0.759022	0.088431	0.4453	-0.127081	0.418312	0.133783	0.227164	0.113399	0.351046	0.0371192	0.766199	-0.297656	0.00107331
CEACAM3	0.173701	0.056894	0.289397	0.00171046	-0.126683	0.0829234	0.148577	0.270684	0.284209	0.00704435	-0.167708	0.280515	0.199366	0.0676466	0.281873	0.00639818	-0.0899977	0.443007	0.138015	0.15295
WISP3	0.171625	0.0569398	0.184734	0.067663	-0.0153375	0.835199	0.261932	0.0913928	0.224022	0.0583489	0.0360917	0.83761	0.241622	0.0286674	0.120981	0.281444	0.119064	0.303083	0.133594	0.159008
TYMSOS	-0.176628	0.0571096	-0.207086	0.0439113	0.0285919	0.693824	-0.176591	0.288341	-0.197043	0.115673	0.036641	0.828729	-0.0849327	0.482458	-0.250395	0.0334228	0.206554	0.0691814	-0.194303	0.0502784
ADAM15	-0.171999	0.0574576	0.0155305	0.882636	-0.168456	0.0195502	-0.0313056	0.850378	0.0496462	0.685668	-0.0613714	0.722277	-0.167196	0.15358	-0.0133663	0.913064	-0.144773	0.224323	-0.175871	0.0680847
GMEB2	0.178211	0.0575801	0.167745	0.0992059	0.0164014	0.826469	0.471697	0.00407122	0.21319	0.0757767	0.262278	0.133698	0.412474	0.000895038	0.155625	0.188037	0.244248	0.0564493	0.0335452	0.722655
OPALIN	0.166723	0.057603	0.163307	0.100739	-0.0205403	0.776156	-0.182881	0.202512	0.203437	0.0770512	-0.387106	0.0214671	0.263611	0.0225789	0.0921703	0.415535	0.159136	0.202563	0.187772	0.0356848
ALDOC	-0.166318	0.0576114	0.0306115	0.764157	-0.17044	0.018585	0.0607598	0.672788	-0.157793	0.185356	0.262791	0.114778	-0.13902	0.233546	0.168245	0.140405	-0.258298	0.0366026	-0.186354	0.039351
TTC17_8800_14_3	0.167785	0.0576561	0.0240421	0.807245	0.145348	0.0385532	0.0597117	0.67687	0.117511	0.300688	-0.0589385	0.688817	0.114796	0.327099	-0.0725877	0.533074	0.167053	0.169638	0.198957	0.0366376
C3_5803_24_3	-0.162946	0.0576793	-0.191804	0.0575493	-0.00684905	0.924242	-0.266073	0.05482	-0.155012	0.177798	-0.106164	0.523672	-0.387071	0.000232941	-0.256012	0.0234664	-0.158987	0.174838	-0.0757979	0.406547
EDF1	-0.171326	0.0579558	-0.141786	0.170311	-0.036185	0.612347	-0.00466108	0.97717	-0.23104	0.062354	0.224549	0.177849	-0.058218	0.629194	-0.0402431	0.740886	0.00372158	0.975321	-0.223062	0.0199678
RBM19	0.179066	0.0580749	0.0332071	0.739086	0.150437	0.0429744	0.246826	0.107168	0.0382518	0.747415	0.226834	0.172981	0.0796775	0.513586	0.0387607	0.737255	0.0557084	0.653013	0.185789	0.0619758
IFNA4	0.16963	0.0580787	-0.00846382	0.934471	0.175751	0.0161915	0.0317495	0.838163	-0.000432507	0.997206	0.0467084	0.789511	0.130099	0.258963	-0.0144969	0.899144	0.135258	0.247611	0.213394	0.024766
CHST11	0.16582	0.0582057	-0.0712554	0.495641	0.210515	0.003883	0.351931	0.0182579	-0.114578	0.347225	0.462857	0.00748339	0.0423356	0.714974	0.028089	0.809454	0.00576128	0.962441	0.187549	0.0417229
FBN3	0.165725	0.058216	-0.108521	0.268624	0.273722	0.000103666	0.12271	0.408628	-0.0441737	0.691261	0.160594	0.302664	0.0526587	0.641651	-0.17775	0.126076	0.19985	0.0990553	0.205549	0.0250808
CRP	0.169097	0.0582787	0.361631	0.000356724	-0.147299	0.0448328	0.150282	0.300154	0.521031	1.60347e-05	-0.335337	0.048419	0.2908	0.0129596	0.198442	0.0733701	0.13893	0.251789	0.117175	0.20466
ANXA10	0.169818	0.0585091	-0.0803692	0.438505	0.255176	0.000512429	0.140845	0.346058	-0.00683926	0.952996	0.159067	0.317904	0.131244	0.242141	-0.151524	0.215523	0.268656	0.0299814	0.178824	0.0628798
SMIM9	-0.171434	0.0587393	0.00598224	0.954129	-0.178268	0.0136157	0.00867393	0.954477	-0.0821795	0.491732	0.0776587	0.616271	-0.141199	0.243577	0.0645122	0.591227	-0.186246	0.127772	-0.191241	0.0497725
HRG	0.167699	0.0588185	0.173957	0.0720844	-0.0203776	0.777715	-0.046203	0.743045	0.198069	0.0811098	-0.283335	0.0862035	0.252987	0.0235164	0.200555	0.0587906	0.0576026	0.619683	0.160637	0.0839107
PSMB6	-0.176448	0.0590045	-0.549314	3.20077e-08	0.361217	4.15777e-07	-0.326001	0.0406612	-0.521381	1.41295e-05	0.200542	0.180498	-0.48917	5.47463e-05	-0.607294	1.22217e-07	0.113719	0.292766	-0.0198326	0.843634
C7orf69	0.168442	0.059276	-0.00990903	0.922173	0.183841	0.00895261	0.122509	0.436802	0.0818564	0.490693	0.0365517	0.810399	0.154117	0.21297	-0.0824326	0.498489	0.180188	0.14641	0.168951	0.0718781
HGD	0.159764	0.0593064	-0.0420016	0.678105	0.186398	0.00805803	0.00105285	0.994564	-0.00917101	0.935993	0.00446408	0.978626	0.0411385	0.718565	-0.0851587	0.478169	0.103569	0.413854	0.229775	0.00817337
HMGCR	0.165204	0.0596372	-0.056244	0.57572	0.210183	0.0027898	0.0562341	0.705963	0.0267199	0.815487	0.0143707	0.922772	0.00930369	0.937611	-0.164916	0.171374	0.150763	0.225577	0.239429	0.00939652
CTSH_8644_46_3	-0.171252	0.0596677	0.0563603	0.573148	-0.219669	0.0025602	-0.119975	0.416588	0.0345116	0.772107	-0.149085	0.363734	-0.0276779	0.811981	0.103333	0.351696	-0.109831	0.34564	-0.2369	0.0150384
KITLG	0.171962	0.0596725	0.0735544	0.443226	0.10575	0.142181	0.068905	0.641867	0.128875	0.253372	-0.0552291	0.723279	0.175849	0.123068	0.026586	0.809881	0.134152	0.245902	0.165333	0.0908803
VAV1	-0.170472	0.0597124	0.0413907	0.690636	-0.194301	0.00721529	-0.00260694	0.987272	0.0709538	0.567687	-0.0783488	0.634066	0.180023	0.14738	-0.0132809	0.911203	0.179924	0.136528	-0.344958	0.000218307
EHBP1	0.166781	0.0598498	0.0462185	0.648076	0.126205	0.0835042	0.118445	0.410363	0.104895	0.388407	0.029677	0.863449	0.163421	0.1455	-9.80948e-05	0.999289	0.129104	0.262059	0.181764	0.0566852
MMP1	-0.164915	0.0598813	-0.244126	0.0128712	0.0528732	0.462832	-0.344031	0.0154868	-0.107189	0.344852	-0.240121	0.152761	-0.210014	0.0633964	-0.337593	0.00186435	0.103599	0.383486	-0.12592	0.164706
CD5_14065_11_3	0.168842	0.0599039	-0.00827654	0.933798	0.166614	0.0176061	0.150786	0.334875	0.0758177	0.523441	0.0621242	0.692349	0.160957	0.185739	-0.0692056	0.552824	0.193496	0.106843	0.16317	0.0823898
COLEC12_5457_5_2	0.166012	0.060004	0.212178	0.0341892	-0.0735026	0.305882	0.306278	0.0388342	0.2096	0.0681867	0.0997255	0.535411	0.334135	0.0039157	0.198922	0.0850287	0.0984801	0.421398	0.0733246	0.426475
APOM_10445_20_3	0.169002	0.0600495	0.174132	0.0662851	-0.00743447	0.917448	0.119197	0.384524	0.175311	0.122216	-0.0618571	0.697682	0.10097	0.374929	0.19597	0.0613071	-0.108593	0.350522	0.184062	0.0551506
IGHG4	0.164475	0.0601018	0.0744199	0.471774	0.0740453	0.310309	0.152299	0.280718	0.244116	0.0318768	-0.10744	0.50099	0.165486	0.155209	-0.0831981	0.48941	0.213494	0.107805	0.155777	0.0824433
FAM159B_10635_33_3	-0.169089	0.0601515	-0.0302346	0.766722	-0.124127	0.0839582	-0.312784	0.0477601	-0.186309	0.120717	-0.124239	0.449232	-0.137815	0.22644	0.0635589	0.584794	-0.167417	0.142463	-0.131735	0.170137
CCL26	0.169726	0.0603258	0.0797596	0.420772	0.0922758	0.20916	0.160253	0.257304	0.101559	0.369754	0.0704444	0.659443	0.105334	0.362077	0.0809655	0.473427	0.0653822	0.596278	0.199123	0.0365636
CNTN1	-0.169746	0.0603301	-0.245953	0.0138508	0.0652047	0.358734	-0.210655	0.175862	-0.395717	0.000787854	0.195983	0.211744	-0.189752	0.133533	-0.127672	0.27686	-0.0469438	0.711679	-0.12625	0.17115
LGALS7	0.165317	0.0603747	0.0195159	0.848818	0.13992	0.0570134	0.0138789	0.925704	0.0978568	0.375383	-0.122226	0.450573	0.148915	0.176372	-0.114251	0.345269	0.247621	0.0537964	0.17911	0.0510598
GUCA2B	0.167646	0.0604238	0.178795	0.0646243	-0.0468158	0.508401	-0.0197262	0.892627	0.151625	0.185288	-0.201883	0.196154	0.0788596	0.495265	0.205741	0.0672027	-0.168122	0.159154	0.20237	0.0326715
DPP7_8346_9_3	0.176884	0.0605398	0.173752	0.0991574	0.0120592	0.868004	0.219208	0.188885	-0.0836079	0.51505	0.2906	0.0797227	0.16075	0.216055	0.397107	0.000837592	-0.215953	0.069806	0.188355	0.0570489
CD38_11513_92_3	0.177478	0.0605923	0.218335	0.0274008	-0.0643568	0.37726	0.108999	0.488854	0.286844	0.0125691	-0.151453	0.325328	0.129179	0.281034	0.163577	0.161598	-0.0706263	0.555965	0.220584	0.0288959
42623	0.166187	0.0608104	0.0676963	0.480082	0.0785907	0.271884	0.0732685	0.608751	0.154181	0.160165	-0.100159	0.527458	0.143293	0.211165	-0.0059729	0.955759	0.110838	0.357719	0.175081	0.0552596
ZBTB33	0.158782	0.060866	-0.0402057	0.687673	0.203335	0.00440013	0.0312277	0.820506	0.0733325	0.501808	-0.0375238	0.811092	0.0850897	0.4228	-0.131543	0.260947	0.179433	0.148516	0.21782	0.0147308
PCSK9_5231_79_3	-0.170565	0.0610614	-0.0734391	0.460498	-0.0879449	0.216855	-0.0241197	0.878845	-0.154521	0.201979	0.142183	0.392298	-0.0713705	0.530259	0.0143974	0.89973	-0.0875341	0.427805	-0.203025	0.0394998
PLA2G2C	0.166659	0.0611309	-0.0275846	0.78493	0.199188	0.00578309	-0.0566305	0.711685	0.134554	0.253388	-0.210331	0.206307	0.0972436	0.388071	-0.180864	0.111054	0.283017	0.0141474	0.22749	0.0173547
SERPINF2	0.164674	0.0611776	0.144005	0.133568	0.0255	0.720662	0.0947755	0.490097	0.169251	0.132859	-0.0813482	0.606115	0.282944	0.0141262	0.161156	0.136712	0.113269	0.350232	0.112416	0.223044
ENPP7	0.16847	0.0612519	0.150396	0.109271	0.027573	0.701647	0.16157	0.229695	0.187267	0.0989708	-0.0332757	0.833157	0.137489	0.238131	0.149723	0.145477	-0.0128445	0.913557	0.173601	0.0701188
TPMT	0.167464	0.0613882	0.14055	0.165135	0.024721	0.73547	0.228552	0.127502	0.190383	0.0829914	0.0533976	0.727685	0.320737	0.00638675	0.0631036	0.599853	0.258348	0.04748	0.0844955	0.357882
LRFN1	0.171693	0.0615822	-0.122861	0.226311	0.306284	2.5001e-05	0.117268	0.442016	0.0240664	0.848573	0.0585969	0.717858	0.132749	0.257975	-0.276957	0.016031	0.414246	0.000249624	0.181558	0.0742248
C1QC	0.17344	0.0616614	0.086961	0.363158	0.0592774	0.418322	0.0972793	0.508908	-0.0541275	0.611079	0.172841	0.247578	-0.0346232	0.764775	0.199931	0.079953	-0.248793	0.0443285	0.260956	0.00725851
STX10	0.164124	0.0616835	0.00152753	0.988278	0.17065	0.0171828	0.225606	0.127914	0.0953794	0.430577	0.148645	0.360387	0.0917549	0.424832	-0.061998	0.603749	0.125962	0.294659	0.172895	0.0709375
LGALS2	0.171862	0.0616849	0.143029	0.153122	0.010801	0.879449	0.0637483	0.684992	0.230762	0.0519525	-0.189107	0.232258	0.229222	0.0500149	0.062005	0.591245	0.106882	0.344833	0.154561	0.123949
MTHFD1	0.169158	0.0618779	0.0448884	0.64233	0.125906	0.0773825	-0.00450063	0.976279	0.145824	0.189678	-0.171118	0.270266	0.257091	0.03616	-0.0251298	0.825563	0.240086	0.0562782	0.154342	0.0878479
HEPACAM2_9116_28_3	-0.171876	0.0620114	-0.22484	0.0175773	0.0263301	0.705444	-0.176158	0.273378	-0.286494	0.00931674	0.116289	0.413076	-0.356552	0.00310426	-0.170599	0.14237	-0.193269	0.0976284	-0.100145	0.309634
PDIA3_7832_181_3	-0.164304	0.0620426	-0.068528	0.50352	-0.0963086	0.175951	-0.187044	0.215154	-0.172195	0.141302	-0.0169992	0.913205	-0.169979	0.16003	0.0169579	0.888517	-0.159271	0.211493	-0.128844	0.159915
ARMC5_8816_44_3	0.168382	0.0621929	0.103031	0.24251	0.063924	0.364432	0.18989	0.185032	0.255072	0.0114875	-0.0676706	0.652144	0.16719	0.112618	-0.0318714	0.757549	0.174599	0.11717	0.175122	0.065927
SIRPA_5430_66_3	-0.174475	0.0622227	0.047405	0.638913	-0.215157	0.00522204	0.100929	0.480109	0.142079	0.228079	-0.02321	0.894036	-0.265431	0.0251116	0.00425992	0.969785	-0.258376	0.0431762	-0.163308	0.0912318
EPOR	0.170052	0.0622412	-0.0432021	0.669453	0.173022	0.0143787	0.066442	0.683836	0.0838693	0.476822	-0.0469754	0.762765	0.11674	0.330196	-0.1443	0.236591	0.204793	0.0881324	0.217023	0.0262956
HCK	0.16486	0.0625111	-0.133578	0.172179	0.300402	2.18832e-05	0.0229382	0.878067	-0.158507	0.160684	0.179139	0.263696	0.10735	0.328592	-0.122062	0.285066	0.194802	0.0932112	0.214309	0.0232642
AGO1	-0.172292	0.062545	-0.224612	0.0188713	0.0688676	0.33058	-0.0862867	0.586361	-0.356141	0.00186864	0.267663	0.0734751	-0.0957394	0.415177	-0.152163	0.182319	0.0812987	0.471241	-0.211657	0.0326084
CETN2	0.164274	0.0625489	0.0477477	0.642716	0.112738	0.124381	0.150045	0.30261	0.0987904	0.382396	0.0626145	0.685856	0.179926	0.0924322	-0.00696994	0.954339	0.163196	0.182688	0.138078	0.151615
RMI1	0.166753	0.0626837	0.00940039	0.92567	0.146875	0.0465874	0.323255	0.0246519	-0.0237033	0.833043	0.338866	0.0306006	-0.00399449	0.971862	0.0350402	0.763212	-0.0376406	0.76371	0.194794	0.0399211
PRL_10967_12_3	0.163695	0.0627269	0.16585	0.0679791	-0.00519935	0.940219	0.159834	0.327997	0.124694	0.250368	0.0551581	0.74285	0.0171443	0.898059	0.197675	0.0538321	-0.210928	0.105092	0.203171	0.0183502
SIGIRR	0.166865	0.0627588	-0.0716171	0.489014	0.22003	0.0026822	0.293231	0.0560045	-0.0491656	0.689982	0.333436	0.0588815	0.0570196	0.620085	-0.104587	0.366734	0.12748	0.288398	0.176243	0.0643001
ZP4	0.167718	0.062827	0.0209243	0.836952	0.149185	0.0465685	0.128882	0.397616	0.0325382	0.777391	0.101436	0.554708	0.145956	0.182002	-0.0441015	0.704512	0.191562	0.116589	0.171962	0.0714082
CXCL9_9188_119_3	0.154729	0.0629647	0.375493	0.000130115	-0.206538	0.00350388	0.331891	0.0115745	0.474736	1.60081e-05	-0.131859	0.414539	0.066669	0.532996	0.289933	0.00882678	-0.208225	0.094874	0.165522	0.0569405
PHF3	0.167919	0.0631229	-0.103264	0.277025	0.259839	0.000250845	0.0257814	0.85869	-0.080262	0.459329	0.113486	0.44808	0.0991976	0.378219	-0.117396	0.30234	0.170044	0.155505	0.195949	0.0408956
TENM3	0.16575	0.0631716	-0.118508	0.23216	0.275529	0.000108623	0.0476802	0.740768	-0.0272674	0.812736	0.0531428	0.725925	0.0647428	0.575203	-0.191919	0.0952307	0.231072	0.0531442	0.213607	0.0257037
LRRC24	0.165946	0.0632955	-0.00202308	0.983533	0.173477	0.0133362	0.0343688	0.82181	0.0969681	0.401631	-0.0643323	0.670592	-0.00238172	0.983664	-0.0654843	0.574735	0.0470168	0.684686	0.242679	0.0113294
CD200R1_5103_30_3	-0.165335	0.0633433	-0.243759	0.0156824	0.0964239	0.18664	-0.235872	0.104657	-0.092537	0.442279	-0.134236	0.440673	-0.223756	0.0532114	-0.393768	0.000339688	0.185847	0.11536	-0.131441	0.157705
OSBPL11	-0.158561	0.0634075	-0.0172292	0.855435	-0.126706	0.0536642	-0.0978355	0.516071	-0.0678048	0.531789	-0.0165971	0.905818	-0.233747	0.0407271	0.0295444	0.797159	-0.236153	0.0398481	-0.152775	0.0931066
HINT2	0.171828	0.0634795	0.0395302	0.686671	0.0949397	0.187676	0.237149	0.13801	0.125718	0.274633	0.0843054	0.590127	0.0682068	0.576535	0.00261102	0.982165	0.01536	0.899543	0.177553	0.0680303
TNFRSF13B	0.169088	0.0635132	0.178854	0.0832903	-0.0212554	0.773673	0.275022	0.0551106	0.216034	0.060061	0.0428099	0.78358	0.0630214	0.585455	0.129219	0.291628	-0.0752264	0.561918	0.164476	0.0923617
TARBP2	0.166719	0.0636121	-0.0759364	0.429745	0.23164	0.00119877	0.0979779	0.51378	0.0619951	0.581795	0.00525205	0.973233	0.171121	0.133757	-0.182945	0.104252	0.343793	0.00360963	0.175207	0.0701119
LTBP4_11244_63_3	0.161457	0.0636898	0.014113	0.887968	0.133552	0.0619938	0.13394	0.369336	0.0246907	0.831528	0.119675	0.471251	-0.00502501	0.964601	-0.0294093	0.80052	0.0148837	0.90316	0.212514	0.0202356
WWP1	-0.168351	0.0636953	0.160636	0.105658	-0.323559	7.53034e-06	-0.061041	0.691156	0.147012	0.203529	-0.210644	0.192427	0.206762	0.0703837	0.219458	0.0578014	-0.0342108	0.772553	-0.335131	0.000433589
C1QTNF3_7251_64_3	-0.159011	0.0637995	-0.0330373	0.733744	-0.103186	0.131667	-0.242301	0.097533	-0.0734301	0.522251	-0.161003	0.296052	-0.0890743	0.421158	-0.0235247	0.834307	-0.060036	0.595182	-0.131885	0.152877
PGK2	0.159883	0.0639776	-0.154502	0.123757	0.308643	1.42612e-05	-0.0781534	0.594538	-0.0982619	0.410849	0.0254543	0.881404	-0.0173372	0.877198	-0.211375	0.0606902	0.189198	0.106724	0.281225	0.00194537
NFATC4	0.159798	0.0642982	-0.0387149	0.692712	0.21198	0.00271102	-0.046674	0.743162	0.0334844	0.752872	-0.058022	0.696949	0.101376	0.371805	-0.085257	0.464566	0.206944	0.102242	0.219512	0.014119
RBBP6	0.159778	0.0643192	-0.0948318	0.369104	0.252528	0.000594276	-0.00607224	0.966277	-0.0568286	0.618004	0.0545665	0.736796	0.108187	0.318527	-0.146905	0.232364	0.270829	0.0356293	0.2094	0.0220199
DCAF5	0.167323	0.0643416	-0.0144791	0.886771	0.155438	0.0328156	0.110025	0.459051	0.0475792	0.700814	0.00507848	0.976355	0.147954	0.229073	-0.0806223	0.472576	0.202443	0.10084	0.164544	0.0797422
IL18BP	-0.153927	0.0644071	0.0338916	0.726374	-0.176951	0.00752874	-0.173974	0.25289	-0.0692737	0.531876	-0.0809015	0.587081	-0.149036	0.195505	0.123704	0.288071	-0.234963	0.0490368	-0.133281	0.121449
CALCA	0.159505	0.0648675	-0.0715442	0.479044	0.217616	0.0022403	0.110897	0.444735	0.0169199	0.880028	0.0968651	0.537864	0.0545442	0.621663	-0.146773	0.21991	0.169402	0.173568	0.198885	0.0291902
CDH11_7763_25_3	0.171289	0.0649877	-0.0340886	0.72237	0.164832	0.0240477	-0.117359	0.444916	0.0214355	0.842128	-0.183311	0.236204	0.236807	0.0415189	-0.110468	0.331471	0.313756	0.0108769	0.175941	0.0696089
DLK1_8380_244_4	0.166226	0.0650333	0.0214202	0.82534	0.118702	0.100599	0.0675387	0.649309	0.143713	0.19984	-0.0909876	0.566346	0.104242	0.36861	-0.0566615	0.613513	0.127861	0.293545	0.211515	0.0266886
SMOC1_13118_5_3	-0.168006	0.0651472	0.0101561	0.920881	-0.176281	0.0131503	-0.0529795	0.73662	-0.111926	0.364015	0.0622736	0.697631	-0.267064	0.0416908	0.0896469	0.447297	-0.297936	0.0186949	-0.143743	0.123201
PDE5A	-0.158973	0.0652054	-0.00980923	0.917843	-0.0985485	0.153099	-0.104914	0.463977	0.0193959	0.860703	-0.100567	0.508432	-0.0532634	0.607088	-0.0418221	0.708307	0.0250498	0.819847	-0.201477	0.0338218
VAMP5	0.164198	0.0652156	-0.0404704	0.692556	0.190156	0.00788301	0.0287831	0.853552	0.0583374	0.609311	-0.0593141	0.704018	0.187753	0.0979795	-0.140366	0.251021	0.300714	0.0134841	0.162971	0.084917
AIF1	-0.166413	0.0653086	-0.141547	0.155185	-0.00654476	0.928214	0.0492511	0.736021	-0.0976169	0.411873	0.102535	0.533626	-0.134633	0.256373	-0.18588	0.0914151	0.133697	0.260544	-0.230245	0.0147634
SIGLEC7	-0.165341	0.0653648	-0.295753	0.0032588	0.136095	0.0519599	-0.172157	0.273483	-0.292621	0.0111413	0.152031	0.297556	-0.26117	0.0297964	-0.280893	0.0197583	0.0136216	0.909288	-0.121496	0.207693
ARPC3	-0.156743	0.0656863	-0.141257	0.123024	-0.00566705	0.931085	-0.164323	0.260357	-0.0535047	0.631513	-0.121759	0.400839	-0.166305	0.135818	-0.213971	0.0444549	0.0634136	0.545422	-0.160743	0.0839822
APCDD1	-0.164007	0.0658625	-0.052943	0.596292	-0.127545	0.0731933	-0.175553	0.231507	-0.121356	0.290698	-0.0958813	0.522722	-0.139323	0.243619	-0.00913468	0.937788	-0.0954849	0.43911	-0.170249	0.0710491
DNAJC15	0.16012	0.065878	-0.00800084	0.937058	0.145441	0.0384541	0.075719	0.624833	0.0654708	0.564299	-0.017835	0.910967	0.12006	0.275066	-0.0837442	0.490546	0.165509	0.167073	0.188775	0.0430698
DDC	0.165623	0.0660993	-0.122568	0.206752	0.275604	0.000162525	0.270537	0.083233	-0.0225277	0.835901	0.284359	0.087903	0.194037	0.085873	-0.206786	0.072246	0.344882	0.00544148	0.138444	0.131461
GPNMB_8606_39_3	0.16587	0.0661215	0.0716578	0.46358	0.076369	0.281449	0.0262538	0.862906	-0.027545	0.805646	0.0450547	0.768344	0.37807	0.00141601	0.156544	0.179651	0.238858	0.0507769	0.11466	0.227476
FN1_3435_53_2	-0.158774	0.0663012	0.180358	0.0613749	-0.320436	4.78489e-06	-0.0446791	0.759108	0.265495	0.0134914	-0.292059	0.0525279	-0.176293	0.12022	0.106984	0.351285	-0.248094	0.0454066	-0.160099	0.0743672
FSTL1_13112_179_3	0.163372	0.0663577	0.192439	0.0504793	-0.062277	0.382962	0.288352	0.0498613	0.308501	0.00790225	-0.0556442	0.737071	0.0845437	0.468934	0.0832635	0.447533	-0.0491108	0.683005	0.159877	0.0789554
SELL	0.163299	0.0663779	0.125512	0.20948	0.041907	0.55964	0.28596	0.0517136	0.245729	0.0394822	0.0636473	0.710567	0.115052	0.289842	0.00120913	0.991209	0.0909672	0.41944	0.156048	0.100946
TNFRSF18_5526_53_3	-0.168182	0.0664082	-0.0920691	0.349762	-0.0854705	0.245902	-0.0622979	0.658861	-0.220584	0.0534298	0.162978	0.291762	-0.230602	0.0467611	-0.000175958	0.998735	-0.2059	0.0860371	-0.170498	0.0839283
BAD	0.16929	0.0665323	0.264518	0.00791846	-0.0783985	0.303415	0.414421	0.00581462	0.235274	0.0418613	0.174625	0.328462	0.356537	0.00189981	0.333038	0.00318351	0.0113359	0.929972	0.0509316	0.587506
TXLNA	-0.167169	0.0665662	-0.124372	0.18151	-0.0363565	0.598919	-0.0928967	0.543852	-0.217745	0.0430196	0.147069	0.293968	-0.297568	0.0138636	-0.043978	0.697416	-0.22554	0.0581944	-0.1213	0.203916
C5_C6	0.162457	0.0666611	0.100284	0.311263	0.0464867	0.513102	0.0799937	0.595191	0.16241	0.149249	-0.105041	0.501322	0.167	0.152094	0.03726	0.749785	0.0838816	0.499075	0.159805	0.0832169
PPP2R5A	0.161209	0.0666775	-0.0888785	0.370403	0.237662	0.000720295	0.0961939	0.526658	0.0814582	0.478116	0.00559261	0.970871	0.0676446	0.56999	-0.186006	0.108306	0.225131	0.0634454	0.188477	0.04101
ATP4B	0.167592	0.0666822	0.282326	0.0045158	-0.128217	0.0837526	0.12826	0.373771	0.261233	0.0213861	-0.158293	0.315459	0.264256	0.0220516	0.302556	0.00907338	-0.0855314	0.495968	0.127905	0.185406
MEF2C	0.16567	0.0667064	0.0150251	0.875231	0.141012	0.0440947	0.0810727	0.596463	0.122411	0.272324	-0.0567417	0.696789	0.192196	0.123041	-0.0817351	0.481222	0.236745	0.059426	0.155169	0.0988784
TIMP4	-0.165613	0.0668553	-0.193276	0.04855	0.033862	0.639016	-0.156138	0.266361	-0.420002	0.000276767	0.269357	0.0913811	-0.153118	0.176504	-0.0232742	0.829873	-0.111282	0.339447	-0.15151	0.117672
RAPGEF5	0.163959	0.066941	-0.00620564	0.952187	0.177056	0.0158035	-0.112987	0.459976	0.107964	0.396897	-0.188638	0.2942	0.149256	0.190922	-0.0986532	0.370331	0.265246	0.0169251	0.203055	0.0330496
SPAG11B	0.171862	0.0671548	-0.0116657	0.902475	0.193046	0.00922231	0.164257	0.26097	-0.162389	0.148535	0.342144	0.0249095	0.234478	0.0543478	0.100096	0.369094	0.0829233	0.50204	0.147562	0.134009
IL21R	0.16931	0.0673544	-0.0103082	0.919663	0.197322	0.00750154	0.175844	0.265163	0.148863	0.225035	0.07072	0.672477	0.337947	0.0085326	-0.0920269	0.429762	0.413044	0.00137022	0.110457	0.246965
C1D	0.169335	0.0673802	-0.0631404	0.531426	0.221253	0.00278165	0.154986	0.333224	0.00134051	0.990925	0.17833	0.29185	0.221185	0.0654817	-0.0588934	0.619155	0.28721	0.0210571	0.161461	0.0909201
RBP4_5482_61_3	-0.155976	0.0676583	-0.253437	0.00707543	0.0702788	0.319337	-0.222258	0.102505	-0.190606	0.0734506	-0.0564779	0.721985	-0.0975134	0.37128	-0.302894	0.00463263	0.184697	0.130151	-0.158131	0.0710647
IFIT3	0.16883	0.0678297	0.435812	1.52017e-05	-0.255316	0.00065547	0.350603	0.0251251	0.529396	1.5034e-05	-0.170839	0.347493	0.278237	0.020099	0.398649	0.00036566	-0.142994	0.247556	0.100288	0.290507
FAIM	-0.171508	0.067867	0.110225	0.306607	-0.276353	0.000206951	-0.1904	0.241949	0.0222759	0.857133	-0.230709	0.164483	0.0947946	0.448811	0.171034	0.171344	-0.0716786	0.570008	-0.279979	0.00398134
MUC1_10976_44_3	-0.148942	0.0679565	0.139384	0.139887	-0.291854	1.44763e-05	-0.0822757	0.569105	0.190559	0.0801007	-0.269013	0.088013	-0.106779	0.300305	0.0932765	0.39878	-0.190069	0.0926222	-0.174405	0.0459125
MULTIPLE_3069_52_3	0.159904	0.0680521	0.18926	0.067133	-0.0173904	0.812624	0.200409	0.183676	0.199129	0.090025	-0.00116316	0.994642	0.213297	0.0668915	0.200204	0.094193	0.00198064	0.987759	0.121378	0.177375
MUL1_9315_16_3	0.170745	0.0680918	0.254461	0.0110983	-0.0642132	0.374492	0.101607	0.506554	0.259895	0.0234	-0.137938	0.359009	0.185566	0.117733	0.306109	0.0104324	-0.12829	0.287303	0.156138	0.117815
CAPN1_CAPNS1	-0.157547	0.0681437	-0.115536	0.234854	-0.0210639	0.758987	0.0378235	0.79677	-0.275224	0.0132063	0.29835	0.0445946	-0.108546	0.320516	0.0379454	0.73979	-0.113333	0.318249	-0.214077	0.0231975
MICB_5102_55_3	-0.171675	0.0681853	0.115292	0.228238	-0.289623	4.84166e-05	-0.0186994	0.909855	0.0531788	0.644062	-0.082	0.593049	-0.0658773	0.578313	0.143683	0.207297	-0.201691	0.0667341	-0.218434	0.0333144
FABP5	-0.166003	0.0683199	0.0422664	0.681332	-0.204433	0.00520796	-0.0783166	0.605557	0.0290295	0.816503	-0.102022	0.556104	-0.114756	0.341993	0.0587534	0.609908	-0.189759	0.114585	-0.185447	0.0558052
KRT20	0.159137	0.0685484	0.291136	0.00313189	-0.178372	0.0118208	0.192763	0.18968	0.248783	0.0267416	-0.0738671	0.632252	0.28804	0.0180055	0.339871	0.00364541	-0.103599	0.426417	0.0765303	0.389746
CHKB_7761_125_3	-0.155895	0.0687431	-0.115152	0.217306	-0.0191064	0.775553	-0.0186071	0.894953	-0.225496	0.035848	0.213213	0.121289	-0.18964	0.0899448	-0.0163905	0.883044	-0.143265	0.208594	-0.160714	0.0843804
IL36A_14150_7_3	0.165219	0.0690134	0.385098	5.47186e-05	-0.201803	0.00467919	0.33915	0.0229707	0.440756	5.46417e-05	-0.1264	0.39646	0.431806	0.000132438	0.342696	0.00248753	0.141422	0.227869	0.00120663	0.989886
RNF8	0.161134	0.0692196	0.108397	0.30087	0.0509947	0.493562	0.140057	0.358223	0.109459	0.356637	0.0271897	0.87616	0.233205	0.038866	0.0540793	0.653549	0.174686	0.168684	0.123781	0.182169
THBS3	-0.157954	0.0693514	0.124262	0.209393	-0.270386	0.000135152	0.120254	0.398205	0.237468	0.0303673	-0.144069	0.33428	0.0121788	0.912744	-0.000245256	0.998334	0.0196894	0.872263	-0.291035	0.00146956
P4HA2	0.159634	0.0696107	-0.153171	0.1199	0.306001	2.14147e-05	-0.028787	0.840443	-0.0770621	0.485171	0.048418	0.75553	0.0608194	0.591027	-0.242193	0.0359493	0.286368	0.0221081	0.223937	0.0148519
BPIFB1	0.163661	0.0696949	0.102164	0.296055	0.0242835	0.743811	0.150856	0.29466	0.0848944	0.449734	0.0525422	0.75381	0.115955	0.303935	0.112493	0.305993	-0.0328763	0.789541	0.150597	0.106733
IL13_3072_4_2	0.160358	0.0699403	-0.0652257	0.508043	0.220071	0.00212504	0.0346327	0.812741	-0.0301391	0.794222	0.0412117	0.796349	0.133328	0.242467	-0.116443	0.300794	0.226152	0.0569186	0.191316	0.0412814
MINOS1	-0.157097	0.0700646	0.155751	0.0945209	-0.271023	8.68166e-05	-0.207802	0.127207	0.14461	0.198059	-0.339169	0.0277792	-0.00109264	0.991737	0.127881	0.224087	-0.0871485	0.418335	-0.18976	0.0466193
RRBP1_9913_4_3	0.169489	0.0702831	-0.110055	0.253679	0.254519	0.000507382	-0.0419819	0.786229	0.0052776	0.96253	-0.0736902	0.638325	0.213495	0.085928	-0.255774	0.0235564	0.416957	0.000943492	0.183524	0.0555978
NNAT	0.162407	0.0703545	0.184715	0.0666412	-0.0215985	0.764157	-0.0303403	0.840008	0.192373	0.0994378	-0.241333	0.132532	0.134218	0.252342	0.16443	0.156056	-0.0492854	0.68485	0.206439	0.0301025
LRRTM3	-0.154849	0.0707903	-0.192228	0.050947	0.0195314	0.781763	-0.217746	0.135659	-0.241801	0.0322058	0.0127291	0.938177	-0.120933	0.269659	-0.160445	0.15923	0.00964785	0.935512	-0.155766	0.0830171
STIP1	-0.169572	0.0709587	0.0244434	0.800461	-0.187236	0.00952013	0.221463	0.163815	0.0651079	0.571016	0.17403	0.28168	0.039624	0.738142	0.0460214	0.68443	-0.0208727	0.858173	-0.306195	0.00181505
GRP_8339_72_3	0.160134	0.0709732	-0.157553	0.103894	0.321132	4.14906e-06	-0.0722002	0.635014	-0.0993888	0.372499	0.0244203	0.870288	0.0721964	0.543775	-0.218867	0.0611928	0.276989	0.0238023	0.224743	0.0149793
IL12B	0.168139	0.0712753	0.0569873	0.553677	0.103247	0.162471	0.12053	0.44717	0.0648403	0.572706	0.053862	0.755015	0.147004	0.211725	0.0656172	0.546078	0.038137	0.748474	0.178825	0.0597871
IGLON5	-0.15475	0.0713339	0.204395	0.0480656	-0.335266	4.09714e-06	0.0751156	0.599692	0.123319	0.300038	-0.0366152	0.828334	-0.0988121	0.391532	0.239954	0.0420616	-0.299021	0.0192386	-0.196144	0.0276521
FST	0.164477	0.0713691	0.125248	0.210923	0.00460248	0.948003	0.0279869	0.856069	0.21384	0.0672597	-0.201121	0.180077	0.140632	0.255835	0.0449631	0.705515	0.0310191	0.799948	0.196133	0.0422248
LECT2	0.159066	0.0718682	0.148519	0.122812	0.0205305	0.774735	0.0516448	0.69847	0.258649	0.0183211	-0.217901	0.150336	0.147067	0.186628	0.0745586	0.490253	0.0730025	0.539748	0.160992	0.0880819
FREM2	-0.16356	0.0718774	-0.0539249	0.597783	-0.0960924	0.186136	-0.0990972	0.495867	-0.135427	0.250027	0.0216662	0.884723	0.0674133	0.582961	-0.00333259	0.977981	0.0721168	0.572684	-0.243486	0.0108439
IMPDH2	0.158082	0.0719228	0.100306	0.32283	0.0643092	0.379445	0.184741	0.198743	0.246169	0.0365387	-0.0583479	0.728236	0.272625	0.0123289	-0.0278531	0.809824	0.275102	0.0233294	0.106096	0.260335
NOTCH2_5106_52_3	0.164658	0.0719984	-0.0785303	0.428101	0.217845	0.00253518	0.0262847	0.861742	0.00427595	0.971068	0.00440811	0.976871	0.139431	0.262692	-0.126688	0.274949	0.223664	0.0699931	0.198664	0.0419302
RB1	0.160344	0.0721069	-0.0618078	0.547689	0.230365	0.00151679	0.15635	0.302024	-0.0132008	0.914417	0.170788	0.320965	0.123836	0.281429	-0.0924578	0.421478	0.226891	0.0547572	0.165898	0.0778976
DCN	-0.161022	0.0721949	0.108391	0.280952	-0.258262	0.000364648	-0.229199	0.122714	0.10774	0.335341	-0.323545	0.0411382	0.0220799	0.846616	0.142675	0.221712	-0.0824674	0.506586	-0.219078	0.0184511
LRP1B_7640_29_3	-0.163924	0.0724481	-0.0492843	0.62885	-0.119317	0.104025	0.0693643	0.678203	-0.000836995	0.994376	0.0474301	0.785084	-0.194954	0.117883	-0.0726291	0.548176	-0.107187	0.410185	-0.187276	0.0400564
CELA2A	0.15732	0.0725941	-0.071643	0.473237	0.213654	0.00262794	0.0937108	0.538045	0.0196847	0.859478	0.0685081	0.658611	0.0872878	0.454898	-0.140974	0.235011	0.198098	0.11614	0.180196	0.0467194
CALN1	-0.158639	0.0726954	0.268197	0.00711469	-0.410243	6.71242e-09	0.245354	0.109854	0.335316	0.00531648	-0.0750184	0.647027	0.00303145	0.978811	0.171876	0.129861	-0.153799	0.176395	-0.253764	0.00636529
EXOSC3	0.168537	0.0727317	0.0935562	0.389005	0.0682338	0.361352	0.122798	0.43896	0.10056	0.423504	0.0189687	0.908088	0.120253	0.351828	0.107679	0.396902	-0.0087517	0.947973	0.195711	0.0468276
GALP	0.164704	0.0727648	-0.000565272	0.995395	0.172482	0.0181741	0.0251241	0.863127	0.0571818	0.601592	-0.0173736	0.908377	0.18331	0.136389	0.0167064	0.883766	0.155167	0.233164	0.184097	0.0495616
PRKG1	0.164633	0.0728119	0.0272143	0.789507	0.151181	0.0376429	0.228372	0.158897	-0.00949022	0.935459	0.232293	0.145733	0.272941	0.0206607	0.0638736	0.601154	0.238271	0.0504284	0.106828	0.278924
RGS7	-0.16912	0.0728359	-0.0645677	0.503441	-0.110712	0.124039	-0.299087	0.0663773	-0.138101	0.214435	-0.208438	0.163126	-0.104104	0.391483	-0.0549953	0.635729	-0.0332225	0.779946	-0.176681	0.0756592
GCNT2	-0.157567	0.0730769	0.0447604	0.666881	-0.19327	0.00707156	-0.127394	0.408326	-0.10995	0.353743	-0.0194547	0.90508	-0.0931117	0.428327	0.180825	0.137387	-0.24717	0.0491145	-0.174504	0.0598654
PCDHA4_10533_1_3	-0.163349	0.0734557	-0.27213	0.00874499	0.0710342	0.322424	-0.429422	0.0104003	-0.258257	0.0355996	-0.167341	0.322937	-0.247378	0.0385947	-0.298447	0.0135462	0.0435368	0.712242	-0.0952305	0.324359
TXNDC12	0.160936	0.0735235	0.0517257	0.59781	0.0994178	0.169817	0.116515	0.426526	0.227745	0.0511697	-0.108941	0.520586	0.154869	0.196935	-0.0825864	0.447311	0.197137	0.11125	0.158775	0.0832009
MICU3	0.164755	0.0735264	-0.0257184	0.797328	0.167985	0.0207315	0.127304	0.404326	0.0597954	0.602172	0.034539	0.827304	0.0155237	0.891868	-0.0618768	0.59763	0.053145	0.655926	0.210228	0.0321494
RPS7	0.167308	0.0736304	0.175779	0.0878625	-0.00933617	0.900856	0.289492	0.0766551	0.221899	0.0654372	0.0618772	0.729228	0.307443	0.0114741	0.170595	0.149139	0.121144	0.342045	0.0830279	0.378136
PPIA_3844_2_1	-0.154895	0.0736712	0.145467	0.124095	-0.28288	2.64554e-05	0.297249	0.0412936	0.189747	0.0930496	0.100992	0.47038	-0.06641	0.553276	0.10535	0.351001	-0.151113	0.169091	-0.267476	0.00471916
SAP30	0.159529	0.0739552	0.195086	0.055102	-0.0208312	0.772363	0.19805	0.210701	0.226608	0.0559809	-0.0416057	0.804591	0.343539	0.00463353	0.177202	0.140464	0.157616	0.218179	0.0732705	0.420946
PAK5	0.164809	0.0741356	0.125055	0.193579	0.0320288	0.656528	-0.000622291	0.996506	0.240566	0.0278108	-0.229022	0.131461	0.0100341	0.932065	0.0164058	0.883602	-0.0162537	0.895291	0.249199	0.0092732
CHST6	0.155021	0.0741465	0.107697	0.303872	0.0292892	0.685959	0.134292	0.369883	-0.0280694	0.817748	0.131938	0.447024	0.0900336	0.431181	0.238471	0.0435787	-0.138028	0.259076	0.186129	0.0424965
C10orf35	-0.163909	0.0742583	-0.242972	0.0131567	0.0696783	0.342428	-0.227067	0.135636	-0.244887	0.0303864	0.0188883	0.909816	-0.0953534	0.427179	-0.219585	0.0524908	0.0913618	0.477197	-0.140422	0.126158
RAC3	-0.158774	0.0743372	0.270323	0.00516253	-0.415436	4.71756e-09	0.0509558	0.745181	0.288913	0.0130946	-0.247745	0.139524	0.198846	0.0740546	0.288983	0.00923253	-0.0977225	0.378429	-0.325401	0.00033939
NAT14	-0.160287	0.074509	-0.076521	0.454982	-0.061654	0.391079	-0.259955	0.104864	-0.192906	0.109257	-0.0329108	0.842777	-0.200048	0.0765902	0.0214822	0.856977	-0.173239	0.137261	-0.104652	0.279116
TNFAIP6	0.160735	0.0745281	0.283278	0.00252231	-0.127091	0.0723916	0.0316879	0.828849	0.337169	0.00322883	-0.325262	0.0493163	0.23783	0.0472222	0.233616	0.0238614	0.00125926	0.991421	0.12983	0.159948
LCT	-0.161341	0.0748673	-0.492469	3.37646e-07	0.358773	3.44081e-07	-0.769212	5.05307e-07	-0.471997	3.19916e-05	-0.281293	0.0504483	-0.489511	4.93458e-05	-0.474107	4.10298e-05	0.0420287	0.717845	0.0886681	0.3373
CUL9	0.157749	0.0749651	-0.128791	0.205328	0.274046	0.000145204	0.0587767	0.681633	-0.00646586	0.954268	0.0634752	0.682093	0.110601	0.334588	-0.22078	0.0637089	0.351675	0.00540175	0.184941	0.0480176
FCRL1	0.164346	0.0753238	0.133304	0.178293	0.0374079	0.610265	0.200842	0.190911	0.215859	0.0667106	-0.00585897	0.971614	0.146747	0.240082	0.0462258	0.683591	0.101187	0.423175	0.164463	0.0849369
ADAM19_8634_187_3	0.158135	0.0753778	-0.039268	0.69083	0.184468	0.0101119	-0.115221	0.457497	0.0864861	0.45485	-0.219395	0.19407	0.0969483	0.410647	-0.172493	0.125185	0.257672	0.0346667	0.216652	0.0163356
MULTIPLE_8487_62_3	0.155686	0.0754813	-0.0875314	0.373706	0.255056	0.000255324	-0.182188	0.221545	-0.0864254	0.460459	-0.111201	0.479239	-0.0254934	0.826091	-0.0901756	0.427414	0.0935128	0.421627	0.247622	0.00646867
IL22_13742_66_3	0.156937	0.0755299	0.0760046	0.457464	0.0872234	0.226838	0.021804	0.884069	0.0112113	0.921086	0.00021511	0.998894	0.222881	0.0527427	0.0852949	0.480376	0.147898	0.239969	0.145194	0.117347
NT5DC3	-0.159108	0.0757664	0.00932701	0.927225	-0.155118	0.0249022	-0.0149414	0.928018	-0.103963	0.387151	0.0658183	0.67197	-0.135835	0.266305	0.120076	0.327422	-0.205567	0.0844863	-0.174713	0.0652586
CFHR4	0.154268	0.0757886	-0.12696	0.207517	0.264617	0.000169944	0.0140043	0.926117	-0.015719	0.889779	0.027475	0.861506	0.114207	0.320816	-0.213676	0.0717538	0.281607	0.022355	0.184684	0.0424243
C1S_8840_61_3	-0.15688	0.0758593	-0.0990272	0.326917	-0.0477925	0.497331	0.0943414	0.536238	-0.0889061	0.438017	0.243573	0.103921	-0.166929	0.154862	-0.065333	0.577422	-0.0614536	0.608424	-0.194459	0.0372645
C2	0.163709	0.0758807	0.320725	0.00127198	-0.149075	0.0431991	0.189836	0.209294	0.430873	0.000454107	-0.243442	0.159211	0.301393	0.0154717	0.235468	0.0317512	0.0319599	0.794797	0.0969422	0.308212
SPTLC1	-0.159441	0.0759338	-0.0655546	0.521097	-0.0831124	0.253095	-0.277778	0.0694938	-0.0985368	0.402259	-0.177508	0.280005	-0.1609	0.208675	-0.00831024	0.944988	-0.10975	0.421539	-0.12477	0.160127
IRF1_10009_2_3	0.159448	0.0759399	-0.109413	0.270925	0.263654	0.000233716	-0.0337555	0.827479	-0.053107	0.643031	0.0298203	0.84844	0.0182834	0.874566	-0.155365	0.193243	0.172457	0.152804	0.245546	0.0101707
CD48	0.162175	0.0759494	0.0332048	0.716855	0.139808	0.0467199	0.12622	0.409971	0.131312	0.238928	0.017457	0.912043	0.0734008	0.557233	-0.0594575	0.572482	0.13121	0.27598	0.188348	0.0402617
LAIR2	0.159094	0.0760083	-0.208127	0.037122	0.338712	1.64138e-06	0.00904512	0.95207	-0.101565	0.373983	0.100546	0.492947	0.0640135	0.599791	-0.280299	0.0185814	0.286195	0.0222996	0.216965	0.0218132
TMEM52B	0.15378	0.0760184	-0.0351407	0.737969	0.194075	0.00776763	-0.0612489	0.677163	-0.00881972	0.940871	-0.0429301	0.796882	0.0565601	0.615635	-0.0755408	0.534883	0.135889	0.280777	0.231179	0.0120998
WNT3A	0.155176	0.0760374	-0.013768	0.879938	0.153741	0.0219569	0.0700371	0.637388	0.125305	0.258789	-0.0759141	0.620513	0.150622	0.186995	-0.129343	0.208873	0.250117	0.0210484	0.134466	0.140358
GP5	0.155542	0.0760643	0.205886	0.0314751	-0.0557199	0.433084	0.176573	0.221325	0.245185	0.0264515	-0.107645	0.503666	0.154558	0.178169	0.179333	0.0988229	-0.0528701	0.663884	0.139499	0.122851
IL1R2_14133_93_3	0.155353	0.0761627	0.142378	0.114814	-0.00782541	0.911326	0.244732	0.0641572	0.209473	0.0535359	0.0148757	0.925265	0.199184	0.0667246	0.117315	0.233714	0.0518852	0.643991	0.100853	0.274159
DSG3	0.165925	0.0762056	-0.0117289	0.904683	0.198631	0.00588862	0.168128	0.277077	-0.0478754	0.689866	0.242436	0.128614	0.0051225	0.965941	-0.000757827	0.994602	0.0170263	0.880927	0.231078	0.021811
HDAC8	-0.161341	0.0762261	-0.134981	0.200208	-0.0362737	0.612959	-0.0768728	0.637891	-0.151683	0.230194	0.062003	0.711282	-0.178801	0.136359	-0.0893254	0.466504	-0.0859401	0.461699	-0.161109	0.104211
MRM3	0.15695	0.0763391	-0.0237121	0.818448	0.180588	0.0137008	-0.0946155	0.52861	0.000478007	0.99677	-0.0830471	0.619447	0.102964	0.347702	-0.0840879	0.480824	0.199996	0.0989199	0.209493	0.026411
ATF6	-0.15383	0.0764991	-0.162603	0.110248	0.0463371	0.513383	-0.112832	0.447972	-0.300887	0.0101164	0.215778	0.179818	-0.090219	0.439432	-0.0499025	0.67097	0.0136806	0.911879	-0.17303	0.0558119
HNRNPDL	0.158579	0.0766662	0.271864	0.00709821	-0.0826579	0.257833	0.40526	0.0072332	0.311056	0.00884921	0.116852	0.514406	0.338854	0.00284293	0.298801	0.00789285	0.0284261	0.816117	0.0429041	0.634837
NENF	-0.160224	0.0769657	-0.183657	0.0780105	0.0231234	0.752376	-0.364449	0.01387	-0.169825	0.157577	-0.183935	0.264612	-0.205949	0.0662591	-0.221538	0.0625802	-0.00307997	0.97954	-0.0698731	0.478792
DNAJC27	-0.162478	0.07759	-0.0366608	0.717652	-0.109424	0.126148	-0.0679543	0.666497	-0.123485	0.306982	0.0960949	0.550648	-0.0779215	0.526265	0.0822866	0.480503	-0.146016	0.220254	-0.18827	0.0533542
ISG15_14151_4_3	-0.147054	0.0776754	-0.0624239	0.47973	-0.0803791	0.22752	0.00889552	0.943579	-0.106937	0.295372	0.113459	0.423072	-0.0581521	0.585573	-0.0626886	0.531159	-0.00108786	0.992253	-0.19967	0.022926
BMP15	-0.164591	0.0777619	0.124795	0.234088	-0.311578	2.05687e-05	-0.103412	0.551501	0.166089	0.188414	-0.251689	0.146531	-0.00260822	0.984023	0.11687	0.343133	-0.0921703	0.467087	-0.224269	0.0212273
TPSB2_3403_1_2	-0.162825	0.0778527	-0.0992053	0.357298	-0.0672941	0.340498	-0.0984766	0.577627	-0.0789306	0.536663	-0.0255731	0.868883	-0.359244	0.00379467	-0.0785241	0.555967	-0.316179	0.00766	-0.104505	0.308312
MMP2	-0.162335	0.0779955	-0.20963	0.0333623	0.0476757	0.512312	-0.20655	0.195107	-0.108206	0.320472	-0.0884195	0.576537	-0.215088	0.0724476	-0.322373	0.00649575	0.0913905	0.47108	-0.124345	0.189938
DCK	0.152471	0.0781534	0.0403534	0.688127	0.101846	0.156431	0.118508	0.423576	0.160456	0.158218	-0.0353596	0.830105	0.201847	0.0810695	-0.0854143	0.46045	0.252479	0.0486914	0.152005	0.085095
MTMR1	0.152402	0.0783126	-0.127829	0.20449	0.297723	2.82478e-05	-0.0573588	0.700588	-0.0973004	0.405804	0.0261667	0.872494	0.0676281	0.542611	-0.15379	0.187482	0.246739	0.0381797	0.215406	0.0204249
MXRA7	-0.154161	0.0783727	-0.0210733	0.833864	-0.120756	0.085063	-0.149794	0.320017	-0.131167	0.251855	0.00605089	0.968654	-0.175794	0.143064	0.0684403	0.567889	-0.215365	0.089306	-0.135832	0.139383
ST3GAL2	0.159077	0.0783838	0.075929	0.456081	0.0834963	0.252887	0.146239	0.351332	0.109845	0.338923	0.0540439	0.743011	0.224131	0.0699652	0.0731604	0.547838	0.117634	0.381277	0.124633	0.173458
TDO2	0.15907	0.078493	-0.138413	0.159283	0.282967	8.77767e-05	0.0402374	0.797012	-0.0351553	0.752778	0.0762762	0.633566	-0.0192157	0.87084	-0.268214	0.0221664	0.226469	0.0703829	0.248865	0.00702055
LILRB1	-0.16246	0.0785833	-0.0217691	0.829119	-0.166196	0.0202951	-0.139807	0.391807	-0.0396917	0.738672	-0.0678982	0.666009	-0.0342122	0.782622	0.0138242	0.909758	-0.0779826	0.529429	-0.213242	0.0268679
CD63	0.153771	0.0785944	-0.114891	0.249515	0.2486	0.000454667	-0.0141049	0.92613	-0.129927	0.254754	0.124409	0.432696	0.115391	0.319954	-0.0838991	0.477378	0.186044	0.133778	0.195054	0.0327473
C2orf82	0.158232	0.0786039	-0.0468694	0.627259	0.190401	0.00732084	-0.0144849	0.924097	0.0448795	0.685905	-0.0818304	0.591959	0.011658	0.920734	-0.134525	0.242514	0.126068	0.30085	0.237201	0.0126138
MAZ	-0.153131	0.0787048	-0.0352107	0.745481	-0.09452	0.194259	0.00252716	0.987462	-0.123186	0.331796	0.139247	0.448809	-0.117124	0.324516	0.0618831	0.616167	-0.11049	0.385561	-0.178221	0.0462268
ATAD1	-0.165974	0.0787373	-0.00927212	0.924387	-0.151295	0.0399216	0.070797	0.651716	-0.0124421	0.917038	0.0663563	0.6949	-0.0348703	0.758354	-0.00957659	0.931138	-0.00392274	0.97142	-0.265285	0.00903442
FH	-0.159213	0.0787993	-0.362084	0.000265018	0.182638	0.0104565	-0.289619	0.0596314	-0.441183	0.000154532	0.160447	0.300677	-0.40369	0.000344761	-0.330521	0.00402884	-0.084101	0.44844	-0.0449148	0.645955
CD84_8073_3_3	0.161569	0.0788321	-0.0919363	0.357358	0.230317	0.00127625	0.043634	0.789615	-0.111053	0.334809	0.145639	0.347342	0.0523759	0.66047	-0.0805594	0.506488	0.116911	0.33315	0.218332	0.0249858
SNRPA	0.162752	0.0792523	0.229442	0.0240254	-0.0365434	0.627816	0.305755	0.051107	0.22091	0.0624431	0.105675	0.551705	0.492466	1.96957e-05	0.276789	0.0161692	0.220589	0.0696313	0.0122105	0.897921
SMR3B	0.156597	0.0798198	0.158365	0.122193	-0.021825	0.757521	0.0287079	0.85478	0.161696	0.179197	-0.129224	0.413079	0.138418	0.233337	0.155398	0.20136	-0.032534	0.780793	0.174732	0.0719553
LRPPRC_9046_46_3	0.173135	0.0798245	0.337584	0.00155742	-0.133535	0.0782228	0.123904	0.436461	0.352129	0.00567897	-0.243717	0.144578	0.120983	0.340944	0.330468	0.00680612	-0.174013	0.161916	0.197279	0.0644277
FAS_5392_73_2	-0.14536	0.0799799	-0.0442616	0.626838	-0.101749	0.112154	-0.165947	0.250723	-0.0796173	0.455331	-0.0765095	0.579905	-0.153285	0.176238	-0.0276041	0.799619	-0.119753	0.284423	-0.121894	0.160904
ADAM29	0.15144	0.0807463	-0.084527	0.406303	0.225251	0.00162084	0.113996	0.428047	0.0494995	0.667174	0.0561476	0.718453	-0.0544079	0.620747	-0.183622	0.117912	0.121005	0.313436	0.224059	0.0179796
TNFSF8	-0.152576	0.0807883	0.0104072	0.912721	-0.135378	0.0472273	-0.0673977	0.651212	0.0143086	0.896025	-0.037299	0.792656	0.00846105	0.943394	0.0620549	0.586308	-0.0223554	0.851652	-0.193633	0.0311759
ADGRG2	0.161092	0.0808002	0.263487	0.00536888	-0.11134	0.120847	0.200856	0.18195	0.287183	0.00981543	-0.114576	0.449431	0.235475	0.0521127	0.205882	0.0632784	0.0313001	0.795682	0.100663	0.294528
TMCC3_11294_7_3	0.147365	0.08093	-0.195361	0.0550989	0.319887	7.10827e-06	0.0719382	0.612698	-0.0842409	0.457608	0.139019	0.387967	0.0591793	0.593471	-0.291698	0.0120437	0.333664	0.00740429	0.182567	0.0397982
MRPL32	0.165408	0.0810719	-0.0455572	0.641966	0.178073	0.0130494	0.196084	0.256591	-0.0733774	0.530099	0.215695	0.18727	-0.00830891	0.947479	-0.0301974	0.795645	-0.0119779	0.920543	0.223471	0.0232814
PODXL2	0.151434	0.0812613	-0.123712	0.214185	0.252086	0.000427673	0.00264852	0.985281	-0.0438988	0.689623	0.030008	0.846244	0.129614	0.244901	-0.182869	0.118361	0.265989	0.0338597	0.174843	0.0564173
RFXAP	0.158415	0.0812806	0.0158177	0.879705	0.10696	0.134732	0.202129	0.215064	0.0358596	0.759932	0.120195	0.421579	0.123186	0.310349	0.0498696	0.694915	-0.0080785	0.948866	0.151979	0.119403
DEFB131	0.149753	0.0814603	-0.0186495	0.857887	0.160586	0.0223719	0.00218145	0.988642	0.100565	0.402573	-0.120275	0.457145	0.0473187	0.687658	-0.122462	0.31469	0.144165	0.249236	0.198541	0.0270171
TMPRSS11A	0.157964	0.0815712	-0.112587	0.280537	0.270434	0.000189998	-0.00514171	0.97529	-0.0149969	0.901969	0.00543665	0.973981	-0.0265355	0.823457	-0.22936	0.065072	0.197696	0.102749	0.244255	0.0109059
AXIN2_12925_105_3	0.152036	0.081675	-0.0216506	0.827438	0.17167	0.0178496	0.0917096	0.507559	0.0205609	0.852061	0.0605391	0.70603	0.124828	0.264953	-0.0543224	0.635429	0.187372	0.142669	0.175799	0.0542998
PNLIPRP1	0.151907	0.0817106	-0.0810008	0.416333	0.237483	0.00095522	0.168625	0.264231	0.0375716	0.733782	0.124586	0.444264	0.162683	0.159031	-0.186748	0.109547	0.343742	0.00749352	0.135356	0.124879
NCR3LG1	0.14834	0.0817876	-0.0371621	0.724597	0.186726	0.0106463	-0.0893134	0.533135	-0.0214516	0.855566	-0.0737775	0.671818	0.0437431	0.684105	-0.147573	0.204453	0.249201	0.042296	0.218172	0.0135899
P4HA1	0.15842	0.0817913	0.0844633	0.38913	0.0502509	0.468906	-0.0374198	0.812304	0.153404	0.173995	-0.19544	0.168232	0.207073	0.103514	-0.00446858	0.970364	0.166186	0.187228	0.167417	0.0756002
CTNNB1_8418_30_3	0.160332	0.082016	0.241256	0.0133474	-0.0781175	0.290174	0.182175	0.230933	0.291823	0.0132149	-0.135856	0.427083	0.256094	0.0181312	0.189611	0.0794808	0.0593465	0.582156	0.1007	0.317947
DUSP4	0.162851	0.0820833	-0.0402389	0.690491	0.189053	0.00990865	0.0201254	0.896135	-0.0729586	0.513504	0.0810052	0.58693	0.238435	0.0513131	-0.0823907	0.500255	0.321798	0.0124585	0.145764	0.134783
C6orf25_8659_68_3	0.154431	0.0820865	0.000291022	0.997636	0.166421	0.0203261	0.0603201	0.682856	-0.00639691	0.953222	0.0540156	0.728366	0.0889185	0.434442	0.012649	0.914094	0.0913432	0.467413	0.195326	0.0371882
THBS2_3339_33_1	0.15447	0.0824022	0.124797	0.224069	0.0127933	0.860031	0.201494	0.169868	0.175682	0.133789	0.0146508	0.928092	-0.00237979	0.983558	0.0913396	0.439037	-0.112356	0.366238	0.194311	0.0365884
PDIA4_7146_16_3	-0.149791	0.0824358	0.109257	0.24819	-0.223869	0.000982207	-0.228196	0.118845	0.0455471	0.671117	-0.251421	0.0768597	-0.211297	0.064761	0.156102	0.17252	-0.331366	0.00547457	-0.112098	0.218247
PAX4	0.155071	0.0824509	-0.16233	0.099299	0.301788	2.48351e-05	0.0796838	0.596452	-0.12646	0.252716	0.210336	0.176377	0.0142766	0.897567	-0.18487	0.112304	0.154112	0.197274	0.215438	0.0238335
KYNU	0.156702	0.082648	-0.0489744	0.610822	0.199908	0.00569924	0.159628	0.271542	0.0973691	0.3752	0.049419	0.749714	0.0378933	0.746669	-0.229903	0.0393637	0.237869	0.0554222	0.203436	0.0294494
DLL3	0.157905	0.0827506	0.181178	0.0737534	-0.0103119	0.889968	-0.000355448	0.998179	0.299984	0.0123013	-0.274257	0.131608	0.217026	0.0443132	0.0816349	0.468161	0.133107	0.244455	0.162289	0.09921
EIF4G3	0.148616	0.0829916	-0.136347	0.178071	0.268665	0.000162545	-0.0160301	0.911379	-0.0976694	0.391806	0.0882063	0.582142	0.115239	0.292784	-0.162449	0.169057	0.244127	0.04746	0.19209	0.0362755
IL17D	0.156353	0.0830661	-0.0603361	0.546524	0.237099	0.0013478	0.00310815	0.982575	-0.19726	0.0865357	0.220213	0.196455	0.192447	0.0732231	0.0664153	0.546017	0.139426	0.235594	0.164714	0.0881151
CNTFR_14101_2_3	-0.155879	0.0830944	-0.0988634	0.324135	-0.0494254	0.495928	-0.0656532	0.657553	-0.271411	0.0212229	0.219959	0.175029	-0.199327	0.0940297	0.0246627	0.829768	-0.180242	0.145195	-0.120879	0.195101
ZNRF3_13428_52_3	0.151137	0.0833352	0.00751811	0.943523	0.149827	0.0362565	0.176347	0.272081	0.111933	0.374574	0.052731	0.766234	0.128514	0.269182	-0.0993077	0.415108	0.247124	0.0401522	0.144196	0.11983
CD14	-0.150973	0.0835923	-0.0459576	0.630155	-0.090065	0.185268	-0.0489893	0.746845	-0.122978	0.273028	0.110806	0.475086	-0.290856	0.0132648	0.0166077	0.880855	-0.259118	0.0265744	-0.0870749	0.325162
FKBP14	-0.15188	0.0839524	0.086568	0.384229	-0.224974	0.00184925	-0.0443362	0.750862	-0.116193	0.309335	0.078359	0.627759	-0.0792837	0.488012	0.259139	0.0216548	-0.305399	0.0140665	-0.164832	0.070943
HDLBP	0.154241	0.0840116	0.0881594	0.391949	0.0686892	0.336653	0.182345	0.251211	0.233967	0.0554738	-0.038257	0.819732	0.183845	0.129548	0.0325466	0.783925	0.135959	0.267557	0.120045	0.199329
CEP57_9067_152_3	0.156868	0.084109	-0.0579981	0.553324	0.21244	0.00233405	0.0376997	0.810236	-0.0753904	0.511861	0.11336	0.430198	-0.00378878	0.974696	-0.0768594	0.525004	0.0460886	0.694003	0.238383	0.015574
UNC93B1	0.151604	0.0841136	0.375059	0.000158368	-0.208311	0.00259656	-0.0260042	0.859886	0.0856707	0.44737	-0.0597438	0.678443	0.594636	8.48296e-07	0.648703	2.41825e-08	-0.0377844	0.747231	0.0355659	0.68746
NPHS2	0.155451	0.0842484	0.0476015	0.634161	0.12865	0.0836593	0.116357	0.406578	0.0931129	0.406743	0.0385895	0.813802	0.178899	0.0933109	-0.0244247	0.830575	0.20022	0.099244	0.150432	0.11818
BTD	-0.158342	0.0843463	-0.0770931	0.452174	-0.0866411	0.227243	-0.190633	0.218821	-0.166331	0.167196	-0.0254584	0.871512	-0.125803	0.315667	-0.00813118	0.946135	-0.0900978	0.474062	-0.159354	0.0980426
SLC26A5	0.150418	0.0846946	-0.0659832	0.510308	0.204967	0.00360882	0.0979323	0.497507	0.0332405	0.767861	0.069211	0.635258	0.0977245	0.402109	-0.138699	0.245131	0.205942	0.0983967	0.181304	0.0526238
HRC	-0.154438	0.0847207	-0.219811	0.0286994	0.0894994	0.211713	-0.20437	0.190732	-0.265731	0.0255048	0.059248	0.725126	-0.262055	0.0178587	-0.223374	0.0480967	0.0121152	0.912416	-0.0869255	0.367838
DEFB103B	0.150586	0.084984	-0.0989595	0.31829	0.233065	0.000943549	0.0956508	0.513816	0.00772501	0.946305	0.0582675	0.706095	0.0718029	0.531219	-0.18507	0.108826	0.225121	0.0603382	0.179334	0.0541314
CLEC4E	0.155105	0.0850096	-0.137903	0.158226	0.300295	2.68206e-05	-0.0769685	0.600176	-0.141415	0.202442	0.0801332	0.594216	-0.0737613	0.508833	-0.141719	0.222321	0.0804568	0.498457	0.279622	0.00356684
HSD17B2	0.153374	0.0852983	-0.0550153	0.595237	0.177294	0.0150315	-0.0517692	0.734808	0.0566392	0.640363	-0.123331	0.458415	-0.0297941	0.791431	-0.117095	0.330127	0.0630056	0.595769	0.248419	0.00971452
CXCL14	0.162723	0.0855175	0.15393	0.127908	0.0153142	0.836978	0.235981	0.164851	0.16301	0.176903	0.0914778	0.592988	0.383744	0.00230842	0.151052	0.211226	0.207361	0.103771	0.0636234	0.513137
LPCAT2	-0.161545	0.0859341	-0.00485729	0.962227	-0.130694	0.0705045	-0.100139	0.546539	-0.057479	0.64554	-0.0680749	0.682906	-0.105552	0.384767	0.0459492	0.705469	-0.144455	0.213567	-0.192281	0.0583213
CD7	0.152527	0.0859416	0.10603	0.282318	0.0476982	0.481982	0.309303	0.0470736	0.146602	0.213902	0.184326	0.211685	0.181839	0.133098	0.0608295	0.59888	0.131605	0.243368	0.122725	0.200688
ZNF526	0.160516	0.0859764	0.148789	0.132964	0.0138703	0.849963	0.341487	0.0368284	0.25956	0.0291732	0.0901989	0.59706	0.302348	0.0157201	0.064609	0.576702	0.20197	0.109061	0.0578297	0.541218
ITIH4	0.152792	0.0859907	0.28837	0.00301511	-0.136828	0.058711	0.198487	0.178033	0.24284	0.0334011	-0.0436423	0.797134	0.172635	0.117801	0.335794	0.00213287	-0.17856	0.128065	0.127261	0.176133
MGAT4A	0.147338	0.086506	-0.126921	0.212879	0.247565	0.000485683	-0.0989039	0.498311	0.00820039	0.944144	-0.128629	0.430308	0.124439	0.283435	-0.230969	0.0461851	0.336581	0.00679577	0.174143	0.0517097
COX7A2L	0.156977	0.0866449	-0.130469	0.187587	0.297007	4.00367e-05	-0.0866184	0.57956	-0.0483058	0.6786	-0.0522614	0.745778	0.191507	0.118854	-0.244684	0.0361023	0.428809	0.00058186	0.181912	0.0550781
KCNE5_8908_14_3	-0.147961	0.0866678	-0.148939	0.121363	-0.00856722	0.899363	-0.307428	0.039533	-0.278118	0.0100723	-0.0551863	0.699634	-0.0550561	0.624476	-0.0615231	0.59514	0.00358758	0.975277	-0.146204	0.111663
DTX1	0.152064	0.0867153	0.0342191	0.725191	0.103586	0.149209	0.0770837	0.599086	-0.0244982	0.828536	0.117756	0.470685	0.108817	0.341366	0.0791603	0.472459	-0.019896	0.869292	0.164456	0.0716855
KIF1C	0.153418	0.0868625	0.0719245	0.475552	0.077778	0.277598	0.177779	0.25566	0.0916634	0.409513	0.0873563	0.557665	0.0603811	0.603945	0.0719601	0.562274	0.00050525	0.99682	0.161727	0.0875962
AFP	-0.1571	0.0869644	-0.0412792	0.687465	-0.119628	0.0916389	-0.0159482	0.922909	-0.0531129	0.665491	0.0573771	0.723652	-0.157679	0.192544	-0.00545726	0.963477	-0.167646	0.144581	-0.164493	0.0943805
MULTIPLE_11089_7_3	0.150884	0.0869711	-0.121171	0.210932	0.277678	7.10109e-05	-0.22975	0.122839	-0.1581	0.176877	-0.0965252	0.543552	-0.00112723	0.992229	-0.0877848	0.428595	0.109521	0.339707	0.235357	0.00977759
TMCC3_8922_4_3	-0.153709	0.0871576	-0.0619114	0.550175	-0.0782206	0.274083	-0.118156	0.456472	-0.274216	0.0228839	0.18244	0.257336	-0.162941	0.173446	0.109008	0.363839	-0.256127	0.0347868	-0.122169	0.196981
CBR3	-0.150608	0.0873087	-0.0843108	0.382958	-0.038188	0.596007	-0.0385714	0.777275	-0.116717	0.285641	0.114361	0.469064	-0.0560428	0.605559	-0.0347137	0.746264	-7.48512e-05	0.999498	-0.175981	0.0574513
NDNF	0.151012	0.087604	-0.0329119	0.741933	0.193181	0.00650718	0.0986245	0.524691	-0.0372643	0.745839	0.159615	0.312178	-0.030532	0.787525	-0.0439542	0.708421	0.0315436	0.789786	0.22393	0.0176151
SERPINA6	0.150986	0.0878273	0.047694	0.633755	0.108571	0.135528	0.360192	0.0104544	0.162151	0.170442	0.192958	0.25804	0.226044	0.0351299	-0.0521966	0.625872	0.279439	0.0131576	0.0982853	0.30208
PCDHB2	0.15198	0.0878918	0.038517	0.716536	0.091403	0.224452	-0.0899056	0.545924	0.129623	0.266797	-0.236033	0.156418	0.307363	0.0073198	-0.0399471	0.752035	0.28895	0.0329243	0.142976	0.125563
LYPD3_9307_3_3	0.153997	0.0879039	-0.0605529	0.55187	0.221549	0.00289362	0.182047	0.209007	-0.0183685	0.871836	0.232762	0.149396	0.22288	0.0422081	-0.111635	0.33882	0.310069	0.0110965	0.101945	0.297647
MSTN_12077_32_3	0.156901	0.0879675	-0.0352077	0.729032	0.193583	0.00644933	0.233126	0.137045	-0.111997	0.353884	0.354122	0.0170888	0.337118	0.00576963	0.00830385	0.945243	0.339492	0.00405374	0.0902501	0.367049
NTF4	0.152146	0.0881112	-0.0778688	0.427942	0.225016	0.00125487	0.00660584	0.965807	0.0251907	0.821602	-0.0225715	0.877191	0.0667085	0.57179	-0.164557	0.170739	0.190152	0.116769	0.212798	0.0253194
HMGB1	0.155873	0.0881663	0.296638	0.0035116	-0.131369	0.0815129	0.403534	0.0110468	0.327962	0.00491144	0.0835167	0.65132	0.410013	0.00051602	0.267684	0.0183691	0.114995	0.374602	0.0179461	0.839709
FBP1	-0.153573	0.0882609	-0.0739608	0.462628	-0.0670412	0.348902	0.0995128	0.499164	0.0185839	0.869743	0.0827741	0.589039	-0.136673	0.247931	-0.125891	0.278816	0.0157984	0.897724	-0.190303	0.0447581
DEFB116	0.148738	0.0884537	-0.103616	0.311702	0.243352	0.000623101	0.0666941	0.646033	0.042666	0.710988	0.0286931	0.844434	-0.0547198	0.635076	-0.224603	0.0661147	0.142024	0.249486	0.22024	0.0193243
KIR2DL4_5095_7_3	0.148175	0.0888139	-0.0252945	0.798597	0.171125	0.0156887	-0.089359	0.52734	0.069641	0.533066	-0.183057	0.229822	0.109465	0.336016	-0.133985	0.248966	0.211893	0.0872278	0.189076	0.0379256
OAS1	0.154995	0.0888852	0.220988	0.0232667	-0.0536783	0.464559	0.263686	0.082145	0.334012	0.00230443	-0.0861751	0.593718	0.279025	0.0239177	0.152402	0.190709	0.0995221	0.460376	0.0948261	0.286117
WISP2	0.115432	0.0893226	-0.00215041	0.97638	0.135755	0.0110723	0.0534699	0.628962	0.0410446	0.625671	0.0366613	0.74596	0.1057	0.246526	-0.0189926	0.825537	0.13286	0.159738	0.120487	0.0904663
HMG20A	0.149412	0.0893401	0.0279854	0.780472	0.120671	0.0908613	0.161746	0.2845	0.159227	0.167645	9.04408e-06	0.999956	0.0914767	0.420988	-0.0744192	0.525036	0.13612	0.263851	0.152769	0.0973602
DNAJB9	-0.150886	0.0896154	-0.112995	0.27317	-0.0219835	0.758549	-0.168513	0.280992	-0.1918	0.102179	0.052826	0.745251	-0.186968	0.120251	-0.0531207	0.662276	-0.0908629	0.475828	-0.118383	0.195228
HOGA1	-0.152168	0.0896184	-0.431269	2.45273e-05	0.250911	0.000463219	-0.131519	0.405712	-0.499963	4.02074e-05	0.354716	0.0322555	-0.362513	0.00135181	-0.362794	0.00205804	-0.0273412	0.80901	-0.0822444	0.398652
CLSTN3	-0.15121	0.0897629	0.0198853	0.844469	-0.143113	0.0407111	0.108893	0.488696	-0.0428723	0.720956	0.157395	0.305326	-0.0253701	0.834817	0.107803	0.374397	-0.113558	0.34559	-0.239093	0.0107
DARS	0.15633	0.089865	0.246728	0.0135371	-0.0770887	0.298979	0.338279	0.024601	0.348617	0.00237429	-0.00405529	0.980824	0.374128	0.00274139	0.211757	0.0659906	0.113927	0.394131	0.0404405	0.651808
FBXL4_9921_14_3	0.154808	0.0900241	-0.175178	0.0760121	0.320126	6.26718e-06	-0.12593	0.426755	-0.149457	0.19015	0.0218975	0.882529	0.045404	0.688374	-0.215323	0.076131	0.263674	0.0221189	0.231037	0.0214905
DNAJA2	-0.153118	0.0902654	-0.0207694	0.840226	-0.105708	0.135369	-0.187539	0.242694	-0.184584	0.130149	0.0524987	0.738753	-0.206485	0.0886066	0.112864	0.352632	-0.278329	0.0190295	-0.108099	0.261523
RBM23	0.159261	0.0905875	0.184026	0.0783742	-0.0177323	0.810008	0.297246	0.0710972	0.102278	0.401839	0.168196	0.314752	0.336498	0.00562466	0.275553	0.0245914	0.0295414	0.80936	0.0512998	0.605226
MCEMP1	0.148519	0.0906197	-0.106715	0.296157	0.246769	0.000648559	0.097896	0.516573	-0.0206286	0.859888	0.130741	0.436056	0.066101	0.553498	-0.145488	0.213843	0.236696	0.0497586	0.178755	0.0537026
DCBLD1	-0.160114	0.0906588	-0.120494	0.248281	-0.0137944	0.852668	0.0905443	0.586328	-0.16135	0.207241	0.289236	0.09577	0.0381464	0.761842	-0.0407529	0.732377	0.0825081	0.495451	-0.277538	0.00498129
Podxl_Mouse	0.148539	0.0910166	-0.0358316	0.717089	0.157118	0.0333603	-0.103409	0.453356	-0.00114084	0.991675	-0.118387	0.485049	-0.00779822	0.942972	-0.0931275	0.392666	0.0931239	0.454164	0.231606	0.00847118
BDNF_2421_7_3	0.15056	0.0910855	-0.0173098	0.861634	0.185418	0.00972284	0.103111	0.497395	0.0542594	0.640599	0.053167	0.742306	0.102716	0.381169	-0.122121	0.291718	0.200785	0.0948674	0.171804	0.0685347
CPB1	-0.151249	0.0911816	-0.205585	0.0236257	0.0450516	0.501493	-0.376244	0.0123491	-0.266182	0.0186179	-0.126941	0.377646	-0.250757	0.0384896	-0.147612	0.158475	-0.0767728	0.478431	-0.0650645	0.484578
ADAM19_8948_13_3	0.153364	0.0911944	-0.0143859	0.890596	0.15057	0.038932	0.180981	0.256172	0.0828951	0.500859	0.0823446	0.640072	0.0740026	0.5119	-0.101271	0.398195	0.131729	0.263819	0.167235	0.0933375
CHI3L2	0.151833	0.0912349	-0.000263598	0.997974	0.136369	0.0679592	0.0513328	0.727425	0.0774427	0.523433	-0.0346219	0.837196	0.0756659	0.527862	-0.0752238	0.526051	0.135668	0.294938	0.206688	0.0282252
ZNF566	0.150964	0.0913276	-0.0586789	0.549356	0.190005	0.00915564	0.0144365	0.921296	0.141839	0.189945	-0.138163	0.371751	0.0415517	0.721334	-0.233117	0.0443216	0.253633	0.0486188	0.220641	0.0170412
FGFR4	0.162348	0.0914258	0.0708375	0.483542	0.0883136	0.234761	-0.131524	0.388647	0.116072	0.335876	-0.250025	0.117722	0.186302	0.119442	-0.00705727	0.952215	0.143621	0.234271	0.186901	0.0692885
LEPR_5400_52_3	-0.153865	0.091494	-0.200405	0.0397935	0.0476657	0.511614	-0.392152	0.00998875	-0.117062	0.286759	-0.252176	0.108731	-0.135317	0.245834	-0.28104	0.0148239	0.144926	0.244921	-0.113803	0.228454
SEC61B	0.15083	0.0915599	0.0728142	0.467935	0.0568219	0.433813	0.312026	0.0382205	0.243382	0.0367652	0.0702324	0.670742	0.0745261	0.5129	-0.0905135	0.429976	0.152003	0.20764	0.158426	0.0924189
LRIT3_11919_84_3	0.153355	0.091668	-0.00745804	0.940859	0.14396	0.0497559	0.0524263	0.73021	0.0651229	0.570512	-0.0415873	0.793689	0.117965	0.333844	-0.0418542	0.72157	0.115382	0.37476	0.17106	0.0665171
MMP3	-0.156632	0.0922224	-0.171704	0.0733201	0.0139062	0.847018	-0.222541	0.150521	-0.301007	0.00952745	0.0896145	0.575377	-0.0758712	0.514916	-0.0892882	0.414161	0.0355484	0.752291	-0.152271	0.126218
IL23R	0.151244	0.0922761	0.131224	0.207501	0.0313863	0.667311	0.194007	0.210606	0.282911	0.0244229	-0.1011	0.570292	0.212219	0.079986	0.0548	0.634709	0.14138	0.253147	0.121019	0.193044
CERS5	0.150403	0.092437	-0.118288	0.239708	0.244553	0.000506101	0.0559071	0.714668	-0.0946137	0.404404	0.116951	0.414137	0.135302	0.266804	-0.138167	0.253763	0.239759	0.0536196	0.167908	0.0790467
CLEC4M	0.150278	0.0925731	-0.0886435	0.366375	0.22084	0.00226169	0.121148	0.426698	0.0636734	0.565841	0.0562731	0.726297	0.0634808	0.565996	-0.211079	0.0683233	0.254072	0.0348049	0.148378	0.110291
OPCML	0.144631	0.092617	-0.0175406	0.863412	0.1468	0.0407742	0.0566153	0.705689	0.134706	0.236517	-0.0613642	0.711854	0.151999	0.177028	-0.12167	0.305122	0.241221	0.0577568	0.15356	0.0832495
CTXN3	0.152632	0.09266	0.0328461	0.740548	0.09298	0.199333	0.0955919	0.523519	0.191215	0.0946185	-0.106742	0.492943	0.0588947	0.618788	-0.0859081	0.456563	0.102423	0.404657	0.19411	0.042945
GLCE	-0.150013	0.0927522	-0.140609	0.172577	0.00779525	0.914723	-0.0451722	0.764349	-0.250261	0.0281761	0.243306	0.122391	-0.123469	0.292733	-0.0505976	0.674645	-0.0199925	0.876168	-0.168824	0.0701608
BRDT	0.148854	0.0928567	-0.196471	0.0486354	0.305093	2.40947e-05	-0.182169	0.214329	-0.127393	0.275643	-0.0657104	0.681495	0.0624646	0.582731	-0.232037	0.0445518	0.248897	0.0393182	0.220902	0.0187147
BPIFA2	0.151961	0.0929028	-0.125563	0.228281	0.278807	0.000161389	-0.111989	0.470504	-0.0520488	0.657399	-0.0635351	0.704465	0.104664	0.358211	-0.198073	0.10486	0.28799	0.0214598	0.197813	0.0343956
TWF1	-0.140289	0.0929031	0.0217595	0.803635	-0.144655	0.0241368	0.0640198	0.639238	-0.00956464	0.926859	0.0552077	0.677842	0.0221092	0.838449	0.0496657	0.628931	-0.0155396	0.881878	-0.241479	0.0073536
MICALL2	0.156323	0.0929657	0.142172	0.136642	0.00458399	0.949815	0.167998	0.251555	0.145984	0.172879	0.0070648	0.962293	0.0897764	0.43914	0.13502	0.236968	-0.0537312	0.663224	0.167904	0.0900657
TNS4	-0.14842	0.0931002	-0.0559268	0.56069	-0.0801273	0.258202	-0.286584	0.0395911	-0.218168	0.0526755	-0.0503869	0.743881	-0.0103372	0.926547	0.054739	0.611818	-0.0519727	0.650545	-0.173163	0.0679703
UBE2J2_6601_1_3	0.143471	0.0931446	-0.0121287	0.905245	0.162925	0.0217172	-0.0633087	0.675181	0.0297541	0.789351	-0.0750445	0.634835	0.0987006	0.374463	-0.0511837	0.674803	0.171785	0.174206	0.200537	0.0248136
AAGAB	-0.15194	0.0936475	-0.11844	0.253636	-0.0320392	0.657929	-0.194298	0.202335	-0.159241	0.19127	-0.0655816	0.674248	-0.0656728	0.594332	-0.057825	0.629641	0.0203176	0.870761	-0.165119	0.0848152
CCL5_2523_31_3	0.146169	0.093743	-0.0380976	0.697666	0.160939	0.0226823	0.0362388	0.800947	0.123863	0.247395	-0.0961664	0.516966	0.142509	0.216089	-0.142172	0.221724	0.231834	0.0685584	0.155953	0.08498
FMR1_7713_50_3	0.150466	0.0937847	0.0201366	0.841584	0.133037	0.059681	0.235098	0.15016	0.122371	0.284226	0.112606	0.466892	0.132998	0.265577	-0.0425673	0.729809	0.130555	0.294926	0.139111	0.143002
TPSB2_14696_45_3	-0.15635	0.0938124	-0.0380983	0.723512	-0.111504	0.122314	-0.153657	0.354798	0.043234	0.740267	-0.187363	0.251104	-0.322812	0.00799379	-0.0927024	0.462315	-0.234484	0.0368409	-0.0970896	0.352254
RS1	0.152437	0.0939171	0.132639	0.197779	-0.0109093	0.880594	0.163231	0.286732	0.225818	0.0669759	-0.0925592	0.582252	0.0868931	0.460943	0.0335996	0.768151	0.0486357	0.678222	0.152505	0.112353
COL6A5	-0.151225	0.0939601	-0.0802624	0.406459	-0.1028	0.156265	-0.232919	0.107291	-0.104371	0.35016	-0.13043	0.420451	-0.211856	0.0640129	-0.0743336	0.501134	-0.151871	0.208822	-0.109205	0.248179
CPA4	-0.156672	0.0943846	-0.0326526	0.747943	-0.103596	0.163165	-0.371042	0.0191166	-0.160504	0.186123	-0.2256	0.198335	-0.1788	0.147357	0.0832074	0.458329	-0.223051	0.0679759	-0.13303	0.16552
ZHX1	0.152243	0.0945357	0.0663089	0.513998	0.0844007	0.241675	0.246185	0.125419	0.0467971	0.690906	0.213434	0.190212	0.0800936	0.525129	0.11524	0.343148	-0.0456706	0.724763	0.134989	0.144021
HS3ST3B1	-0.156364	0.0948582	-0.155538	0.122922	-0.064595	0.3754	-0.176788	0.293507	-0.0686821	0.565547	-0.0857851	0.600487	-0.407593	0.000937079	-0.183047	0.128766	-0.257964	0.033	-0.0449539	0.644596
INS	-0.152204	0.095017	-0.218825	0.0309015	0.0680658	0.343083	-0.334249	0.0442566	-0.220028	0.0720464	-0.111344	0.512013	-0.371015	0.00169134	-0.19487	0.0980109	-0.168471	0.141601	-0.0198695	0.836764
FCN1	0.142425	0.0950327	-0.0810744	0.422893	0.200938	0.00371307	-0.0352904	0.81601	0.0583175	0.609262	-0.0934374	0.53467	0.108542	0.35084	-0.208727	0.0836309	0.280331	0.0233168	0.183605	0.0418235
FLVCR1	0.14746	0.0950588	-0.0590727	0.552365	0.207232	0.00416999	0.129595	0.381561	-0.0201624	0.853915	0.136908	0.394975	-0.0299839	0.779387	-0.11865	0.312042	0.128292	0.293099	0.198599	0.0324828
TACO1	0.151637	0.0954105	0.18921	0.0637312	-0.0265915	0.719571	0.248915	0.102025	0.266441	0.0206252	-0.0170829	0.919496	0.324493	0.00836209	0.160453	0.181157	0.124875	0.357495	0.0698518	0.440765
ERLIN1	0.150688	0.0954937	0.0304382	0.748805	0.119259	0.0935753	0.179548	0.224081	-0.0188564	0.859765	0.209747	0.14358	0.233951	0.046211	0.0804722	0.483752	0.173576	0.155781	0.110945	0.242842
KLRK1_14095_1_3	-0.15886	0.095585	-0.166277	0.107743	-0.0199774	0.784921	0.0415863	0.810914	-0.0849141	0.491874	0.13439	0.413005	-0.144665	0.272342	-0.194559	0.115299	0.0633162	0.61637	-0.173414	0.0824056
TNFSF4_2839_2_1	0.151845	0.0957521	-0.0520604	0.608088	0.207316	0.00386707	0.0704904	0.654345	-0.169413	0.150359	0.230261	0.123515	0.24343	0.0455865	0.0820862	0.500637	0.144715	0.235307	0.107252	0.275889
C17orf78_8545_14_3	0.150255	0.0957643	0.00486274	0.961209	0.125594	0.0823754	-0.0662697	0.654055	0.157827	0.189412	-0.251256	0.139061	0.0562264	0.632382	-0.148536	0.182386	0.182195	0.124978	0.227456	0.0173002
TACSTD2_14034_22_3	0.150068	0.0958379	-0.115857	0.226113	0.270785	0.000161637	-0.0311677	0.829826	-0.111938	0.32339	0.104123	0.524218	0.0690001	0.533447	-0.093175	0.382229	0.131335	0.244263	0.210289	0.0280381
BGN_3284_75_1	-0.151601	0.0960559	-0.0257489	0.796445	-0.132373	0.0674954	-0.134026	0.368928	-0.179458	0.119775	0.0405495	0.799104	-0.0415725	0.719857	0.110482	0.337982	-0.150422	0.211599	-0.181485	0.0606929
IL13RA1	0.147217	0.0961063	0.113591	0.220639	0.0372297	0.586008	0.24083	0.119354	0.0930877	0.417951	0.14595	0.379266	0.137348	0.221379	0.128014	0.218815	0.015628	0.883948	0.113775	0.222544
ALDH3B1	0.154392	0.0961215	0.290718	0.00289697	-0.154619	0.029588	0.0788029	0.627681	0.335822	0.00327739	-0.277887	0.0619835	0.35235	0.00637461	0.30005	0.0115934	0.00545933	0.965525	0.0660675	0.481235
TLR4	0.150448	0.0963216	-0.0951257	0.353133	0.2307	0.00143144	0.054246	0.721645	-0.0650332	0.5695	0.129995	0.3729	-0.0138562	0.907237	-0.116521	0.343304	0.0798919	0.518985	0.213513	0.0290426
ACTN2	-0.155714	0.0964399	0.000929331	0.992933	-0.131933	0.0839625	-0.125702	0.43486	-0.0670044	0.537617	-0.0442858	0.742992	-0.104969	0.442159	0.0802512	0.562547	-0.171661	0.275627	-0.197911	0.0334699
PEAR1_8892_14_3	-0.151784	0.0964804	-0.0630345	0.514357	-0.0790394	0.278151	-0.0736907	0.619512	-0.192976	0.0805642	0.145812	0.361404	-0.060197	0.595413	0.0230027	0.835417	-0.057153	0.634297	-0.170683	0.0748704
SLTM	0.151035	0.0967573	0.0740644	0.460556	0.0764266	0.288385	0.018986	0.902938	0.178272	0.13022	-0.181983	0.260715	0.133244	0.252912	0.00372453	0.974098	0.0928039	0.424914	0.170501	0.0802766
GDNF	0.147292	0.0968818	-0.102682	0.299049	0.220901	0.00185656	0.183606	0.219492	-0.093882	0.40982	0.274743	0.0836564	0.0883465	0.444684	-0.0937185	0.408407	0.165097	0.161482	0.161937	0.0850904
EPHA7_7195_119_3	-0.146509	0.0968872	0.23842	0.0165318	-0.351969	6.98941e-07	0.100047	0.512103	0.119458	0.299279	0.00209018	0.989282	-0.106361	0.378454	0.315939	0.00731967	-0.365522	0.00354918	-0.181942	0.0434467
LACRT	0.150345	0.0969045	0.0938218	0.382953	0.0210731	0.771352	0.0370119	0.813162	0.206425	0.0999319	-0.224577	0.183357	-0.0779075	0.494503	-0.0138742	0.910582	-0.0711226	0.544546	0.256789	0.00954826
RNF114	0.146584	0.0971766	0.465256	4.91341e-06	-0.308168	2.34924e-05	0.44503	0.00365091	0.490278	2.02131e-05	-0.0557708	0.742892	0.430453	9.53172e-05	0.476197	5.32124e-05	-0.0746618	0.540064	-0.0140318	0.876404
PARK7_5016_61_2	-0.145431	0.0973852	0.0358112	0.70855	-0.147156	0.0408725	-0.132155	0.36397	-0.0554802	0.595886	-0.0507873	0.731305	-0.0507095	0.65523	0.0911371	0.425137	-0.0796782	0.526519	-0.183184	0.044326
LRRTM4_8646_61_3	0.14413	0.0975785	-0.0405532	0.678187	0.188813	0.0102102	0.0137459	0.922848	0.0568643	0.60446	-0.0709738	0.687193	0.0760117	0.47465	-0.145396	0.168573	0.243928	0.0459558	0.18407	0.0335838
ERBB2	-0.14943	0.0976325	-0.231299	0.0242944	0.0797345	0.2819	-0.0473871	0.763877	-0.178014	0.111559	0.121489	0.447914	-0.316134	0.00710713	-0.351755	0.00485507	-0.0690934	0.599126	-0.0966997	0.297067
BMP4	0.151581	0.0977274	0.036546	0.698833	0.118786	0.102771	0.0617225	0.663375	0.223545	0.0368817	-0.144364	0.346483	0.0355458	0.76595	-0.140003	0.194358	0.174031	0.164671	0.197929	0.0314839
TFF3_4721_54_2	0.134852	0.097759	0.0860563	0.324587	0.0425642	0.505063	0.108165	0.443559	0.0233741	0.81519	0.0911245	0.511957	0.166404	0.123618	0.147542	0.161704	-0.00471999	0.966504	0.105557	0.205633
MAD1L1	0.149858	0.0979761	0.211106	0.0274162	-0.0823153	0.241047	0.0429845	0.784321	0.219665	0.0474321	-0.180668	0.213355	0.184945	0.117196	0.23064	0.0467763	-0.0717276	0.542461	0.137448	0.154426
ERAP2	-0.147383	0.0980735	-0.197877	0.0451652	0.0692927	0.334389	-0.152274	0.302905	-0.318683	0.0065896	0.166426	0.317725	-0.167037	0.138359	-0.069982	0.529156	-0.0745193	0.523742	-0.125445	0.185968
POMC_9204_33_3	-0.149554	0.098093	-0.0325207	0.748553	-0.0980171	0.175413	-0.178743	0.244654	-0.0734144	0.528759	-0.0678844	0.670309	-0.223355	0.0736042	0.0158066	0.895737	-0.234606	0.0759533	-0.0958311	0.294811
SPARC_3043_49_2	0.142986	0.0982473	-0.00892976	0.927224	0.145429	0.0356393	-0.0731139	0.63589	-0.0158049	0.889395	-0.0555831	0.723385	0.131716	0.259334	-0.0102927	0.930463	0.105888	0.388447	0.192804	0.0341537
BCL2L2_13097_11_3	0.153556	0.0982824	0.21064	0.0313368	-0.050769	0.47808	0.257843	0.103113	0.240491	0.0381304	0.0483478	0.75477	0.144608	0.234744	0.281622	0.0152336	-0.153931	0.196882	0.165234	0.0913209
ARFIP1	0.145363	0.0984927	0.154717	0.140766	-0.0187785	0.797374	0.117185	0.419783	0.273973	0.0236888	-0.180669	0.27389	0.243298	0.0329781	0.0738554	0.530528	0.168671	0.165665	0.101579	0.288014
MYC	-0.1488	0.0986675	-0.376787	0.000267473	0.194336	0.00813915	-0.0865824	0.551447	-0.255975	0.0379102	0.163415	0.338307	-0.359296	0.00285059	-0.459754	5.02158e-05	0.0567088	0.634991	-0.0627414	0.504989
CGA	-0.139719	0.0987373	-0.110596	0.257022	-0.02704	0.680898	-0.10695	0.48021	-0.0840252	0.464924	-0.0379237	0.792597	-0.168991	0.134692	-0.109867	0.35042	-0.0622497	0.572121	-0.114051	0.210969
NIPAL4	0.148853	0.0990421	-0.0370751	0.718927	0.184553	0.0123895	0.112425	0.454435	-0.264807	0.0253524	0.388549	0.0221625	0.255197	0.029676	0.167588	0.153859	0.135086	0.283757	0.110453	0.233613
PRSS3	-0.153578	0.0990423	-0.26236	0.00958255	0.119613	0.0880506	-0.249235	0.134255	-0.276707	0.0219609	0.0217124	0.884159	-0.460375	0.000218608	-0.275517	0.0252992	-0.158959	0.170669	-0.00709619	0.943699
TNFRSF10B_8529_1_3	0.148117	0.0990603	0.0156193	0.875061	0.128112	0.0795171	0.0274133	0.851521	0.0731578	0.526205	-0.0566896	0.72812	0.155393	0.179452	-0.0268587	0.814572	0.102142	0.408718	0.177675	0.0594481
CAV3	0.148256	0.0990784	-0.0714484	0.470898	0.23407	0.000973331	0.160737	0.294976	0.00840079	0.940393	0.141178	0.349034	0.0992642	0.396697	-0.150274	0.207091	0.248916	0.0428123	0.154538	0.10588
EIF4G2	-0.134498	0.0991199	-0.000415019	0.996292	-0.106535	0.0985274	0.0994026	0.457994	0.00162421	0.987756	0.102086	0.473347	0.0645562	0.521422	0.0085482	0.934277	0.0843823	0.410383	-0.24431	0.00603747
TRABD	0.155612	0.0994582	0.47389	1.32132e-06	-0.301452	3.90534e-05	0.459266	0.00208792	0.515712	1.2013e-05	-0.066615	0.680072	0.207793	0.0746101	0.405336	0.000189631	-0.204165	0.0737081	0.102763	0.305042
ST3GAL5	0.149747	0.0994885	-0.0893541	0.374924	0.219395	0.00276123	0.229938	0.142754	-0.0971526	0.423883	0.317031	0.0775918	0.0268593	0.807586	-0.105638	0.349537	0.114866	0.311355	0.183831	0.0625854
DDX23	0.152456	0.0998236	0.129939	0.211954	0.0240777	0.740919	0.111097	0.490152	0.197199	0.110708	-0.0692357	0.68476	0.130331	0.292293	0.0865111	0.470579	0.0323818	0.794153	0.151058	0.120434
SYTL1	0.149598	0.0999446	0.0123683	0.901977	0.146408	0.0405311	-0.0713035	0.651862	0.069923	0.552622	-0.153161	0.344109	0.0580801	0.620828	-0.0879904	0.454332	0.13906	0.241324	0.219649	0.022356
ARHGEF1	0.153954	0.0999636	0.0970368	0.343409	0.0332608	0.647501	0.280267	0.0837705	0.185706	0.104111	0.0729078	0.626026	0.165203	0.193426	0.0252236	0.837016	0.100804	0.44018	0.110701	0.252976
AFAP1L1	0.152994	0.10006	0.195919	0.0499977	-0.0475441	0.526482	0.117365	0.450938	0.109462	0.332733	0.0216522	0.897312	0.30172	0.0152219	0.314128	0.00781274	-0.0813646	0.544433	0.094918	0.30701
HMOX2	0.144145	0.100141	-0.00458017	0.964506	0.130932	0.0649157	0.0808054	0.584104	0.0791773	0.499928	-0.0264044	0.864267	0.0615586	0.603276	-0.138063	0.259209	0.163608	0.197285	0.167385	0.0716077
TP53_6123_69_3	0.140679	0.100452	-0.141856	0.160312	0.283003	6.87073e-05	-0.0778961	0.586121	-0.0287279	0.797031	-0.0423331	0.788249	0.0773881	0.47961	-0.248026	0.0368797	0.309268	0.0133041	0.203651	0.024902
BLK	-0.152314	0.100487	-0.496868	2.16054e-07	0.339991	2.30758e-06	-0.302212	0.039178	-0.534957	9.73123e-07	0.225621	0.132106	-0.361909	0.00213725	-0.459401	4.51466e-05	0.100404	0.408053	-0.0384428	0.685843
NAALAD2	-0.152227	0.100528	-0.047771	0.636422	-0.0788082	0.271612	-0.184071	0.248361	-0.038446	0.742057	-0.123075	0.427014	-0.155888	0.208883	-0.0416259	0.728076	-0.0984604	0.420252	-0.143063	0.141144
IL10RA_8104_21_3	-0.151031	0.100578	-0.242602	0.0152154	0.0818668	0.267074	-0.273005	0.0879474	-0.406701	0.000606153	0.133689	0.439719	-0.169833	0.146168	-0.131717	0.24984	-0.00375896	0.975038	-0.122483	0.199678
ITPKA	0.144672	0.100872	-0.124279	0.227706	0.271575	0.000176398	-0.035042	0.822736	-0.0835688	0.484306	0.0653499	0.70223	0.0393982	0.73164	-0.149242	0.21207	0.174141	0.15486	0.209285	0.0253293
PROC_2961_1_2	-0.148552	0.100917	-0.135189	0.145081	-0.00994043	0.888193	-0.108004	0.445151	-0.201645	0.069073	0.0831913	0.581864	-0.108095	0.35367	-0.0854276	0.418645	0.0172789	0.881207	-0.139344	0.140879
LYSMD4	0.141366	0.10104	-0.0636849	0.530544	0.188944	0.00777041	0.074168	0.611525	0.0351059	0.765599	0.0460417	0.776547	-0.0825834	0.479288	-0.134673	0.252215	0.0480485	0.699402	0.231479	0.010302
CEP57_9905_8_3	0.147145	0.101094	-0.166541	0.0855938	0.290637	3.8915e-05	-0.0641443	0.683221	-0.143539	0.202851	0.0836286	0.587974	0.0214236	0.854774	-0.165642	0.155794	0.154291	0.195329	0.227391	0.0158686
U2AF2	-0.145152	0.101414	-0.0596919	0.529447	-0.0751983	0.267409	-0.097651	0.527234	-0.0905518	0.435736	0.0267384	0.862334	-0.308238	0.0107641	-0.0288429	0.794598	-0.257108	0.0238102	-0.0904169	0.333701
DNAJC10	-0.138661	0.101549	0.0411808	0.700612	-0.158798	0.0276766	-0.116456	0.432734	-0.0815055	0.498953	-0.0262662	0.877886	-0.0542168	0.625818	0.148964	0.225806	-0.160949	0.203494	-0.185799	0.0382422
PPARGC1A	0.149	0.101566	0.160567	0.116631	-0.0101865	0.888148	0.0997453	0.530758	0.177488	0.137007	-0.0788742	0.63298	0.268227	0.0206414	0.153374	0.196178	0.0946869	0.426122	0.0934566	0.331853
FAM3B_9177_6_3	-0.147682	0.101629	-0.148858	0.130055	-0.0133735	0.85127	-0.204416	0.166303	-0.115035	0.338871	-0.105891	0.5182	-0.194659	0.112747	-0.151605	0.175185	-0.0309669	0.799129	-0.149286	0.108804
CKAP4	0.147799	0.101835	0.182821	0.0507834	-0.0344941	0.626768	0.298006	0.0377395	0.212065	0.0535892	0.0931398	0.530852	0.110479	0.340525	0.172931	0.110381	-0.0711077	0.544345	0.13644	0.158246
TMOD2	-0.134624	0.101997	-0.11908	0.201677	0.00204899	0.975164	0.0113129	0.933742	-0.242544	0.0239493	0.257724	0.0766017	-0.115473	0.283567	0.0103015	0.923211	-0.0931306	0.398442	-0.153515	0.0815186
GALK1	0.146656	0.102209	0.353185	0.000434491	-0.186923	0.0115128	0.337575	0.0229004	0.413482	0.0004762	-0.0798874	0.659685	0.362685	0.00117904	0.355154	0.00115948	-0.000214133	0.998583	0.0117481	0.89623
USO1	0.147202	0.102211	0.0635689	0.536315	0.0992456	0.171821	0.00976105	0.948873	0.0730049	0.540978	-0.087943	0.575601	0.0197742	0.871136	0.111897	0.350972	-0.0752051	0.549296	0.203252	0.0316231
TMEM167A	0.146946	0.102245	-0.205895	0.0349427	0.342571	9.23841e-07	0.0039164	0.979426	-0.0843127	0.454054	0.0779904	0.585478	-0.0650213	0.5653	-0.316806	0.00713772	0.212609	0.0614733	0.259095	0.00880986
TRAPPC5	0.14514	0.102245	-0.134168	0.192429	0.245636	0.000904127	0.230407	0.111149	0.0271869	0.815224	0.177906	0.281902	0.105865	0.32885	-0.251427	0.0320443	0.316648	0.00954982	0.153527	0.10536
PRH2	0.144279	0.102463	-0.0220666	0.826622	0.165761	0.0183371	0.185911	0.228058	0.034893	0.773323	0.144413	0.367306	0.0272977	0.816094	-0.0435151	0.70784	0.0811076	0.482035	0.174012	0.0675496
CSF1R_13682_47_3	-0.14214	0.102514	0.0444971	0.650068	-0.195423	0.00479348	-0.0344473	0.818732	-0.00630638	0.956311	0.00741256	0.962359	-0.0115368	0.921959	0.0727782	0.51985	-0.0702404	0.553403	-0.201451	0.0256178
CSMD2	-0.141017	0.102519	0.167352	0.100462	-0.285245	6.61815e-05	-0.162683	0.270134	0.0921266	0.420948	-0.245158	0.128631	-0.0740328	0.515097	0.233965	0.0499061	-0.293514	0.0200382	-0.144037	0.110393
MBD4	-0.151992	0.102633	-0.243569	0.0123216	0.0732266	0.303758	-0.184075	0.234692	-0.140469	0.20775	-0.0590915	0.6698	-0.229123	0.0697132	-0.331346	0.00566545	0.0677295	0.590825	-0.120422	0.220662
INHBA_INHBB_8467_9_3	-0.134446	0.102652	-0.108323	0.232278	-0.0437796	0.499818	-0.203496	0.147803	-0.149459	0.161443	-0.0652822	0.662299	-0.198214	0.0727425	-0.0689648	0.509299	-0.133485	0.230673	-0.106245	0.214537
KCNIP3	-0.147753	0.102744	0.0340114	0.734974	-0.1646	0.0217464	-0.141866	0.361612	0.0230115	0.84495	-0.170951	0.26605	-0.0825893	0.48072	0.0547784	0.648963	-0.119989	0.314264	-0.139075	0.158115
KIR2DL4_9245_1_3	0.145932	0.102977	0.0106619	0.914114	0.121458	0.0886503	0.040899	0.790518	0.0645621	0.573387	-0.0286255	0.859308	0.145947	0.204625	-0.0112637	0.921567	0.130629	0.269496	0.144741	0.126629
CLEC12A	0.147498	0.103319	0.129594	0.192273	0.0182153	0.799334	0.221001	0.156626	0.25628	0.0285949	-0.0116315	0.943393	0.0287123	0.812557	0.0302339	0.792145	-0.0183256	0.881636	0.169768	0.066179
CRLF2_13694_24_3	0.146286	0.103732	-0.19124	0.0573492	0.312092	1.37493e-05	-0.0673244	0.654274	-0.129043	0.268648	0.0522878	0.743709	0.0400561	0.731969	-0.254698	0.0293971	0.236793	0.0518433	0.228572	0.0168591
NMS	-0.149452	0.104001	0.0314309	0.748159	-0.169981	0.0187649	-0.114697	0.475444	-0.0696291	0.539798	-0.0205762	0.899314	-0.00738557	0.951886	0.100952	0.386274	-0.0903384	0.474886	-0.201274	0.0311735
RPLP2	-0.146698	0.104085	0.0263485	0.797346	-0.169915	0.0157752	0.104553	0.524978	-0.117365	0.350736	0.242706	0.152253	-0.0783404	0.523618	0.149499	0.203665	-0.216117	0.0644684	-0.197138	0.0384818
C7orf73	0.146034	0.104113	0.186366	0.0553292	-0.0248068	0.727346	0.202655	0.192601	0.241998	0.0311299	-0.0686875	0.665805	0.231919	0.0412501	0.128378	0.255538	0.156471	0.181751	0.0728973	0.435337
TMEM27_12926_118_3	0.145422	0.104159	-0.00894391	0.927727	0.156293	0.0302839	-0.153952	0.30335	0.00894094	0.937285	-0.169548	0.296848	0.0699432	0.533256	-0.0562115	0.622155	0.135113	0.25763	0.218179	0.0209244
PAWR	0.150089	0.104521	-0.0207728	0.826358	0.138042	0.0578288	0.200968	0.207374	0.0727903	0.524649	0.105533	0.554829	0.167031	0.145745	-0.0748879	0.475667	0.211618	0.0664308	0.138935	0.142123
CRISP2	-0.145344	0.104563	-0.0163582	0.859121	-0.141109	0.0383846	-0.240778	0.10653	0.0625538	0.577894	-0.346804	0.0170571	-0.146427	0.210065	-0.0842946	0.431875	-0.0720623	0.508297	-0.149705	0.122009
CT55	0.151879	0.104798	0.0989182	0.317101	0.0497937	0.486684	0.298853	0.0612093	0.196246	0.0841487	0.0671506	0.642026	0.146005	0.232683	0.0168465	0.889217	0.10054	0.411137	0.139677	0.163721
LAD1	0.141889	0.104801	-0.0110991	0.913009	0.159022	0.0240252	0.0659822	0.653611	0.0312489	0.789679	0.0269886	0.863744	0.10349	0.359339	-0.0409949	0.727337	0.119419	0.310725	0.16568	0.0818901
INSR	-0.141038	0.104884	0.0699003	0.501477	-0.209216	0.00373797	-0.0227217	0.880102	-0.0936454	0.420895	0.0766906	0.639251	-0.0155429	0.894929	0.205896	0.0901708	-0.188548	0.14474	-0.19023	0.0317147
TNFRSF9_2598_9_3	-0.144118	0.104918	-0.0906143	0.385131	-0.0602864	0.395173	-0.104302	0.504729	-0.127086	0.283555	0.00786687	0.959646	-0.173253	0.149151	-0.122636	0.325745	-0.0837769	0.503758	-0.136796	0.149182
CRB1	0.141842	0.105005	-0.165859	0.095965	0.262854	0.000218189	0.11366	0.424508	-0.0163007	0.887252	0.118922	0.438025	-0.0337975	0.769601	-0.265752	0.0203197	0.190387	0.114312	0.213084	0.0228198
TNFSF18	0.149657	0.105223	-0.049627	0.596103	0.200112	0.00597742	-0.108041	0.467097	0.0732988	0.506171	-0.196408	0.230556	0.131608	0.257274	-0.164986	0.11898	0.272286	0.0215589	0.173321	0.0689665
CD200R1_10636_1_3	0.141127	0.105701	-0.134763	0.189557	0.250784	0.000697126	-0.0282538	0.841459	-0.102327	0.370551	0.0600029	0.721823	0.0846656	0.441157	-0.13453	0.252767	0.198999	0.119726	0.190624	0.0333551
BTNL9	0.146617	0.105863	-0.198065	0.0393787	0.325118	6.64841e-06	-0.0636844	0.670926	-0.240786	0.029643	0.159442	0.309509	0.118681	0.277787	-0.155432	0.162625	0.273305	0.0160582	0.187583	0.055065
HDGF	0.149361	0.106251	0.232343	0.0207646	-0.0610405	0.404886	0.463215	0.00349095	0.303372	0.00967454	0.167172	0.317239	0.271006	0.0275193	0.227849	0.0529142	0.0151916	0.905166	0.0521017	0.577708
C8A_C8B_C8G	0.15294	0.106344	-0.00939133	0.922782	0.174893	0.01736	0.209851	0.162066	0.0766868	0.512571	0.153027	0.32119	0.0479172	0.686962	-0.077853	0.48032	0.137236	0.232261	0.177641	0.0773157
SPOCK1_5490_53_3	-0.144119	0.10681	-0.0488362	0.620559	-0.0926442	0.195789	-0.0722365	0.631152	-0.259314	0.0218778	0.182176	0.255631	-0.117818	0.324089	0.111637	0.33207	-0.191607	0.128535	-0.159731	0.0799365
RET	-0.141409	0.106889	-0.0424123	0.675438	-0.0948515	0.181929	-0.0283931	0.848536	-0.140918	0.2182	0.115057	0.472025	-0.286604	0.0130053	0.0397117	0.735749	-0.26525	0.0326619	-0.0868066	0.338285
GIP	0.144832	0.106971	0.251566	0.0203649	-0.11917	0.102315	0.233873	0.132602	0.205822	0.108645	0.0513919	0.766282	0.104317	0.382644	0.28052	0.0212299	-0.183066	0.131977	0.158585	0.100178
RRAGC	-0.154711	0.107266	-0.223398	0.0232975	0.0592063	0.41264	-0.126161	0.457995	-0.210563	0.0718803	0.0977711	0.542333	-0.396326	0.00132464	-0.173712	0.134858	-0.25273	0.029017	-0.048231	0.630809
CPT1B	0.14145	0.107404	0.226062	0.0154983	-0.0948985	0.18121	0.0699998	0.607475	0.265245	0.0146116	-0.205288	0.197282	0.174352	0.120241	0.218283	0.0341075	-0.0655998	0.579037	0.116714	0.197787
POLE2	0.140702	0.107425	-0.114185	0.240238	0.243891	0.000498533	-0.00762851	0.958421	-0.00361992	0.973663	-0.0216596	0.883038	-0.00339825	0.976586	-0.230612	0.0493504	0.167585	0.173323	0.216058	0.0176382
COL11A2	0.13765	0.107495	0.127143	0.195589	0.032329	0.643847	0.327097	0.0222156	0.131061	0.246065	0.134262	0.39341	0.0311369	0.78411	0.0862628	0.445172	-0.0695075	0.569557	0.154171	0.080406
OTUD5	0.144627	0.107539	0.1907	0.0559997	-0.0392183	0.592833	-0.0646611	0.657516	0.222629	0.0542606	-0.297016	0.0775717	0.174932	0.109938	0.11531	0.301207	0.0867525	0.458954	0.165385	0.0786208
GAL	0.143764	0.107597	0.169701	0.111076	-0.0397376	0.586845	0.0458415	0.77188	0.186767	0.131478	-0.126948	0.466072	0.122004	0.302048	0.14027	0.244896	-0.0319752	0.795358	0.15134	0.10237
SNAP25	0.146034	0.107613	0.0390854	0.698522	0.0882235	0.242534	0.101118	0.498601	0.0677594	0.537666	0.005631	0.972762	0.0480608	0.697149	0.0453283	0.700149	-0.00341528	0.980363	0.17542	0.0486726
KLK1	0.143411	0.107654	-0.183856	0.07617	0.33058	3.86129e-06	0.0286693	0.854894	-0.0681557	0.571176	0.0925335	0.561295	-0.00436011	0.9706	-0.249556	0.0387603	0.292655	0.0142689	0.228373	0.0166212
IL12A_IL12B_2455_17_4	0.142793	0.107658	-0.0937031	0.34777	0.225032	0.00169106	0.211604	0.136052	0.0581161	0.591943	0.1495	0.280836	0.00483537	0.967194	-0.195759	0.104673	0.184326	0.150278	0.174568	0.066857
PSAP	0.13911	0.107747	0.365393	0.000111124	-0.221102	0.00155848	0.358792	0.0115655	0.258192	0.0174739	0.0906077	0.563167	0.310699	0.00428579	0.431946	5.46321e-05	-0.0922092	0.410035	0.00907629	0.919524
LAIR1	0.14238	0.107786	-0.198064	0.05157	0.353181	1.49743e-06	0.0992455	0.481561	-0.155538	0.189392	0.27774	0.099351	-0.151627	0.175715	-0.249916	0.0259212	0.155065	0.19396	0.248437	0.00656391
AK1	0.142717	0.107896	0.0533646	0.602397	0.116458	0.111587	0.438417	0.00333574	0.0354373	0.773376	0.401122	0.0283415	0.339164	0.00305162	0.120906	0.272947	0.222609	0.0623933	0.0277097	0.758727
HOMER2	-0.143285	0.108021	-0.175709	0.076135	0.00750767	0.915814	0.0883186	0.577488	-0.246539	0.0337764	0.292878	0.0751914	-0.182282	0.105864	-0.0990154	0.385872	-0.115865	0.30675	-0.155152	0.100639
CD300E_8287_17_3	0.143105	0.108369	0.158274	0.11472	0.0391979	0.589728	0.123349	0.393024	0.156748	0.161769	0.021301	0.892675	0.0704716	0.535483	0.23099	0.0471501	-0.10317	0.414372	0.171238	0.0689049
Lrch4_Mouse	0.141229	0.108487	-0.0944921	0.331499	0.20153	0.00370264	0.0571464	0.703909	-0.110708	0.306467	0.115772	0.407187	-0.0205963	0.860953	-0.103526	0.393015	0.0611981	0.62785	0.197279	0.0341248
INHBB	-0.137404	0.108547	-0.104353	0.298845	-0.0550962	0.433062	-0.109658	0.435237	-0.251148	0.0292556	0.128826	0.41317	-0.0954558	0.385724	0.0499867	0.661406	-0.146535	0.213942	-0.154356	0.0937561
TOMM20L	0.136299	0.108576	0.0216681	0.835104	0.103998	0.151147	-0.169136	0.220009	0.0718257	0.528304	-0.245985	0.140324	0.0984577	0.371567	-0.0758875	0.519215	0.147911	0.251515	0.186551	0.0312102
ATF6B	-0.141064	0.108926	0.107796	0.294703	-0.219358	0.00184524	-0.0761247	0.624063	-0.0019852	0.986846	-0.0393668	0.802147	0.0380444	0.757428	0.159377	0.185041	-0.0610326	0.623548	-0.204006	0.0242949
FAS_9218_7_3	-0.143197	0.109387	-0.0898751	0.37164	-0.0415611	0.546968	-0.298859	0.060148	-0.0877706	0.467338	-0.212457	0.158402	-0.199075	0.102479	-0.112914	0.34392	-0.0720525	0.534052	-0.0573755	0.551188
C1QL4	-0.14537	0.109597	-0.25943	0.007994	0.104822	0.150276	-0.424167	0.00570085	-0.402041	0.00067655	0.00391029	0.981787	-0.26853	0.0201583	-0.174862	0.107568	-0.0668909	0.564911	-0.0382301	0.684491
ADM_14115_34_3	0.147897	0.109685	0.128183	0.212263	0.0200206	0.786144	0.258279	0.101071	0.236208	0.0382069	0.044246	0.767804	0.197154	0.0977124	0.0176629	0.887126	0.1515	0.234785	0.0977858	0.321611
NTMT1	0.140368	0.10973	0.523756	3.16394e-07	-0.373749	4.51727e-07	0.419936	0.00346579	0.632037	7.493e-08	-0.190474	0.269101	0.343575	0.00107358	0.465771	4.9221e-05	-0.154347	0.198179	0.0211937	0.818066
MSR1_11207_3_3	0.14682	0.109986	0.369559	0.000200348	-0.222028	0.00260243	0.339638	0.0247973	0.363675	0.00117755	-0.0421402	0.790084	0.288244	0.0123524	0.354166	0.00256171	-0.0681005	0.580326	0.049189	0.611963
SBDS	0.151278	0.11044	0.179414	0.0634571	-0.0257267	0.730827	0.531178	0.000564707	0.174105	0.116857	0.341684	0.0343746	0.347011	0.00341146	0.227886	0.0471196	0.0800653	0.526725	0.0170529	0.861513
TNKS	0.138525	0.110562	-0.0697214	0.481226	0.211143	0.00298171	-0.0246048	0.864816	0.00690946	0.95072	-0.0263001	0.865302	0.0690343	0.53213	-0.0886994	0.441844	0.149112	0.212595	0.193017	0.0382094
ICAM4_9461_2_3	0.138473	0.110592	-0.0743641	0.451584	0.214365	0.00242146	-0.0358363	0.811794	0.0719389	0.522851	-0.141971	0.371116	0.0137158	0.901481	-0.212611	0.0614212	0.217309	0.0625589	0.197247	0.0312154
PLA2G10	0.138761	0.110841	0.0744422	0.454399	0.0664503	0.353258	0.149393	0.297921	0.165597	0.124465	-0.00575918	0.9682	0.157614	0.177539	-0.0732382	0.548429	0.197364	0.137153	0.136269	0.135281
TXNDC15	-0.148774	0.110868	-0.279034	0.00494232	0.129986	0.0663154	-0.298363	0.0700326	-0.353937	0.00287035	0.049269	0.740048	-0.27629	0.0317917	-0.197623	0.100042	-0.0336124	0.78352	-0.0653485	0.505488
FLNA_11171_25_3	0.141422	0.110941	-0.19583	0.0591412	0.335492	3.48599e-06	-0.12539	0.430402	-0.0591491	0.607188	-0.0704783	0.667203	0.143229	0.210499	-0.306842	0.0131868	0.424908	0.00080303	0.191368	0.0385406
CAPZA1	-0.141964	0.111002	-0.179857	0.0770985	0.0452689	0.529757	-0.061317	0.680192	-0.149106	0.211501	0.06798	0.678215	-0.140755	0.208202	-0.199545	0.0865416	0.079063	0.496669	-0.152779	0.115882
SNX17	0.145637	0.111056	0.184468	0.0704814	-0.0528088	0.477894	0.168754	0.263007	0.310816	0.0106428	-0.151149	0.384996	0.281652	0.0158224	0.0761299	0.501321	0.183872	0.130419	0.0697868	0.466297
BRD4	0.139486	0.111076	-0.0406877	0.682402	0.186715	0.00837933	0.0937982	0.515809	0.111745	0.323275	-0.00557011	0.971084	0.0948959	0.394759	-0.197485	0.0894016	0.244903	0.040649	0.167016	0.0736554
APMAP	-0.147724	0.111211	-0.285807	0.00381259	0.125234	0.0838381	-0.0896992	0.566523	-0.295621	0.0114831	0.209319	0.175294	-0.237265	0.0446481	-0.275065	0.0200107	0.0600564	0.613863	-0.130695	0.193139
NCK1	0.147366	0.111354	-0.0441512	0.638359	0.202846	0.00508548	0.236918	0.0969853	0.116702	0.282918	0.165322	0.264569	0.0763546	0.517883	-0.143828	0.188586	0.214393	0.0782804	0.14711	0.132845
HS3ST5	-0.150615	0.11175	-0.185215	0.0668646	0.0638626	0.364688	-0.26373	0.106103	-0.222752	0.0787588	-0.00355987	0.981952	-0.20048	0.122528	-0.140275	0.23126	-0.0529172	0.648469	-0.082333	0.412737
CFHR5_3666_17_4	0.145593	0.112041	0.20382	0.0302893	-0.0558185	0.438042	0.114407	0.425882	0.21691	0.0545064	-0.0909396	0.561604	0.128878	0.26282	0.175533	0.0971854	-0.052802	0.64405	0.148161	0.129071
PLA2G2E_2447_7_4	0.14375	0.112095	-0.109797	0.244094	0.218064	0.00213261	0.0206444	0.886257	-0.0725381	0.495693	0.0564951	0.694856	-0.034683	0.76066	-0.148906	0.190983	0.0625706	0.603165	0.232212	0.0158705
B4GALNT1	-0.145594	0.112217	0.103435	0.298122	-0.216505	0.00252652	-0.0972736	0.520328	0.0545588	0.64237	-0.134722	0.388848	-0.142969	0.231833	0.133476	0.252482	-0.234054	0.0529009	-0.119282	0.221029
SOST_13101_60_3	0.133737	0.112437	0.0698697	0.423751	0.0190179	0.773919	-0.115787	0.384741	0.0449138	0.656017	-0.199047	0.151932	-0.00794956	0.938809	0.0982829	0.339736	-0.167269	0.124078	0.226568	0.0118683
DEFB123	0.138386	0.11266	-0.086381	0.396888	0.204267	0.00423408	0.241944	0.100934	0.00521242	0.963888	0.240047	0.135039	0.0147265	0.895905	-0.127333	0.281942	0.105563	0.389223	0.153171	0.0983137
HSPA8	-0.143042	0.112699	-0.12388	0.200096	-0.0234934	0.742205	-0.0392876	0.796536	-0.135846	0.21163	0.0693713	0.647294	-0.175313	0.1276	-0.096124	0.413461	-0.0516966	0.674371	-0.128135	0.173219
PSCA	0.142561	0.11274	0.104508	0.317919	0.0157109	0.825944	-0.109759	0.478485	0.0727798	0.547153	-0.197814	0.208911	0.0743857	0.547879	0.0767077	0.53124	-0.00704939	0.95538	0.204984	0.0298783
SFN	0.141594	0.112985	-0.224768	0.0384666	0.345649	1.72849e-06	0.11795	0.454301	-0.134679	0.289717	0.225496	0.170973	-0.0159108	0.891875	-0.304962	0.0145317	0.24937	0.0343228	0.206742	0.0360002
LETMD1	0.141671	0.112994	-0.0359558	0.713286	0.173036	0.0125632	-0.0128345	0.93326	0.00215436	0.984725	-0.0139352	0.923448	0.116954	0.331085	-0.0954729	0.425669	0.184686	0.131488	0.178035	0.0601797
CDSN	0.145556	0.113051	0.297234	0.00301256	-0.141536	0.0514391	0.48062	0.00328278	0.294022	0.0104633	0.15234	0.351424	0.313642	0.00923951	0.265185	0.0258085	0.0742759	0.55225	0.00136451	0.988261
AZU1_2751_16_2	0.144143	0.113225	-0.0788956	0.449381	0.202992	0.00419736	0.268349	0.0981633	-0.0407349	0.739643	0.292808	0.056423	0.00977532	0.938986	-0.0844994	0.50449	0.0369708	0.772727	0.177017	0.0640139
TBX22	0.145005	0.113323	0.135537	0.175329	-0.0283957	0.696318	-0.037411	0.804866	0.253947	0.0316741	-0.274761	0.0880189	0.192937	0.089709	0.0469509	0.683334	0.106218	0.355672	0.134771	0.179243
PRRG4_9579_59_3	-0.145352	0.113392	-0.131947	0.204713	-0.0157758	0.828851	-0.201693	0.2237	-0.12935	0.287702	-0.0616689	0.702849	-0.161169	0.184016	-0.117477	0.343321	-0.0553951	0.649446	-0.121254	0.216404
MSRB3	0.13959	0.113498	-0.150571	0.120019	0.279566	7.66811e-05	-0.0281456	0.847679	-0.0467267	0.669821	0.0023097	0.987934	0.0356696	0.753413	-0.244652	0.0348257	0.255708	0.0370623	0.199536	0.0321218
NRXN3_5111_15_3	-0.144068	0.113658	0.112183	0.250496	-0.249483	0.000747349	-0.0123637	0.926615	-0.00345786	0.97602	-0.0237359	0.882535	-0.0880715	0.44388	0.194676	0.0753757	-0.282471	0.0224882	-0.149851	0.116512
ASPN	-0.138282	0.113777	0.0286307	0.777058	-0.159581	0.0219352	-0.0351964	0.819538	-0.00773214	0.94725	-0.0146199	0.924541	0.0241196	0.833244	0.066335	0.582083	-0.026069	0.825411	-0.224528	0.0174911
FAM189A2_5719_66_3	0.13866	0.11378	-0.178004	0.0660517	0.302489	2.51103e-05	-0.204427	0.131352	-0.0672081	0.52668	-0.126835	0.407577	0.030918	0.783737	-0.264836	0.0179957	0.275619	0.0295684	0.23222	0.00939038
FAM213A	-0.1539	0.113921	-0.276491	0.00627921	0.0744994	0.305162	-0.236289	0.162121	-0.224241	0.0762213	-0.0216463	0.897654	-0.410445	0.000952451	-0.305423	0.00868914	-0.109915	0.318401	-0.0199042	0.847626
ECI2	0.150684	0.11397	0.1834	0.065129	-0.00940545	0.89837	0.13007	0.383199	0.269546	0.0256264	-0.0909985	0.575359	0.196416	0.0950918	0.156705	0.161158	0.022895	0.843369	0.144892	0.157622
CDHR5	0.142034	0.114038	-0.0476757	0.638328	0.172869	0.0184848	0.0867539	0.57375	-0.029469	0.805085	0.124033	0.472478	0.116531	0.309623	-0.0680096	0.557923	0.185487	0.12587	0.141448	0.134433
PCDH8	0.151429	0.114155	0.122726	0.211667	0.0480329	0.526695	0.370704	0.0228364	0.158598	0.172522	0.237331	0.16771	0.360938	0.00393418	0.124004	0.280405	0.216034	0.0933547	0.0351207	0.715744
C3_2683_1_2	-0.138356	0.114228	-0.181046	0.0755921	0.0161072	0.827413	-0.222165	0.115209	-0.0752916	0.510302	-0.134632	0.418249	-0.318771	0.00338158	-0.321436	0.00570773	-0.0387262	0.752744	-0.0806951	0.384122
CCL11	0.141654	0.114302	0.320055	0.00156187	-0.179855	0.0124943	0.457556	0.00370055	0.256084	0.0303388	0.209688	0.205036	0.231464	0.0532748	0.3655	0.0019933	-0.162585	0.188297	0.0348466	0.702075
HLA_DPB1	0.142924	0.114413	0.119404	0.247827	0.00510007	0.945981	-0.0657088	0.645062	0.235426	0.0402431	-0.320044	0.0422823	0.130708	0.281083	-0.00469225	0.969289	0.0990057	0.47002	0.167135	0.0761004
CASP2	0.140165	0.114529	-0.012876	0.898932	0.148079	0.0362428	0.175089	0.255104	0.045764	0.689143	0.144997	0.342004	0.136414	0.244571	-0.089867	0.454282	0.16656	0.17098	0.138232	0.143288
IL22RA1_3620_67_2	-0.142928	0.115405	-0.218302	0.031249	0.0622212	0.389008	-0.13369	0.399886	-0.354884	0.00420036	0.218469	0.213776	-0.113208	0.326876	-0.103607	0.362999	0.013187	0.908402	-0.132116	0.166734
BTN2A1	-0.140169	0.115485	-0.155375	0.128024	0.0329557	0.643049	-0.216825	0.169701	-0.32799	0.00696599	0.154749	0.343243	-0.172239	0.146008	0.0114808	0.922839	-0.1339	0.262046	-0.082474	0.383376
KLK7	-0.141271	0.115505	-0.0557425	0.588945	-0.0981827	0.166085	-0.132152	0.399421	-0.136034	0.263156	-0.0473739	0.765946	-0.138352	0.264101	-0.0521565	0.663789	-0.0910359	0.455697	-0.134032	0.156211
GREM2	-0.137436	0.115513	0.288315	0.00277743	-0.414423	4.15279e-09	-0.259996	0.0781583	-0.0368713	0.741129	-0.216712	0.17743	0.440245	0.000104899	0.596345	3.73721e-08	-0.139211	0.21557	-0.326309	0.000136935
IFNA5	0.14135	0.115658	-0.13554	0.15932	0.245684	0.000769852	-0.153011	0.281736	-0.0393034	0.725895	-0.123073	0.456381	0.124369	0.27635	-0.216671	0.0440843	0.312122	0.0109424	0.204274	0.0272407
GAL3ST1	0.135819	0.115697	-0.0657045	0.520607	0.207172	0.00355331	0.0572639	0.705533	0.0569474	0.62675	0.0101712	0.950586	0.0983127	0.380195	-0.15017	0.206708	0.271381	0.024655	0.15468	0.0910243
CAMK1	0.138201	0.115835	0.100587	0.320084	0.0329092	0.651243	0.186265	0.202582	0.242325	0.0365613	-0.0698434	0.676914	0.169884	0.118463	-0.0380839	0.738478	0.179373	0.13453	0.0988767	0.285772
MADCAM1	0.144407	0.116085	-0.0905515	0.378476	0.223191	0.00232911	0.0637845	0.674318	-0.14218	0.22976	0.174927	0.260748	0.156333	0.193685	-0.128901	0.28481	0.275894	0.0263214	0.147963	0.130016
GLTPD2	0.139247	0.11611	-0.0388621	0.692692	0.189886	0.00826617	0.0433299	0.7634	0.092188	0.403511	-0.0301766	0.848503	0.129031	0.258477	-0.137667	0.230384	0.235786	0.0599005	0.143218	0.118872
EMILIN3_8964_14_3	0.143748	0.116272	-0.108162	0.272131	0.25811	0.000278575	0.0551901	0.72923	-0.0993084	0.408212	0.166372	0.308976	0.0427979	0.717046	-0.143439	0.200369	0.198438	0.0757839	0.173807	0.0724266
VSTM5	0.142598	0.116614	-0.209198	0.0287914	0.336388	2.70427e-06	-0.0627198	0.682081	-0.0863798	0.419682	0.0321197	0.83194	0.0399582	0.731953	-0.289049	0.0113037	0.32107	0.00872339	0.206225	0.0291774
TP53_6152_111_3	0.137569	0.116664	-0.165783	0.108475	0.298739	5.36954e-05	-0.00637248	0.965345	-0.115457	0.308784	0.121729	0.455539	-0.0292691	0.79207	-0.199323	0.101146	0.183475	0.152976	0.2162	0.0174775
DEFB129	0.140554	0.116987	-0.129753	0.194539	0.240499	0.000555105	-0.0395547	0.795255	-0.079151	0.498406	0.00755501	0.958991	0.0889654	0.456217	-0.183982	0.125752	0.231131	0.0523946	0.190781	0.0507995
XRCC4	-0.137129	0.117045	-0.0672701	0.518534	-0.0589273	0.411074	-0.0894459	0.539165	-0.228403	0.0554819	0.142507	0.366749	-0.0824874	0.458424	0.0979129	0.418175	-0.138998	0.247449	-0.154364	0.1076
FAM162B	0.143144	0.117186	-0.0895132	0.358718	0.207711	0.00407479	0.0771148	0.594143	-0.0422996	0.708937	0.132386	0.37747	0.110022	0.351591	-0.110629	0.333879	0.20047	0.0996109	0.163733	0.0933071
AKR7A2	0.144701	0.117248	0.337441	0.00067269	-0.18607	0.0129061	0.358298	0.0188493	0.362763	0.00176378	-0.0256682	0.883881	0.340617	0.00356771	0.365503	0.00123634	-0.0409476	0.746214	0.0339556	0.716357
FOXG1	0.138287	0.117445	0.154024	0.149388	-0.0161853	0.824116	-0.00605438	0.968123	0.222072	0.0723696	-0.23119	0.170494	0.177297	0.151831	0.117717	0.338108	0.0575679	0.661558	0.146742	0.106797
COMP	-0.147663	0.117567	-0.28039	0.00398162	0.130631	0.0695001	-0.175152	0.285362	-0.270906	0.0201118	0.057511	0.715904	-0.235915	0.0569674	-0.271945	0.0190077	0.0391797	0.743332	-0.115778	0.236192
ASGR2	-0.143694	0.117602	0.0202183	0.837402	-0.146527	0.0371213	-0.0689728	0.666031	-0.0465883	0.69223	0.0205431	0.893876	-0.183384	0.143437	0.0718772	0.538135	-0.228543	0.0586825	-0.114866	0.23107
PRL_2585_2_5	0.137968	0.117628	0.186776	0.0336692	-0.0636003	0.360427	0.17689	0.251728	0.17728	0.0904408	0.0123238	0.939823	-0.0613178	0.646029	0.189967	0.0558413	-0.305858	0.0209562	0.197411	0.0186578
ERP44	0.137812	0.117727	0.031275	0.729602	0.115127	0.0922137	0.0939027	0.516603	0.0548682	0.596266	0.0560625	0.697245	0.180295	0.106204	-0.0122511	0.909098	0.192743	0.0916629	0.120119	0.19722
ROS1	0.136319	0.117804	-0.0495224	0.630037	0.177692	0.0154951	-0.0216154	0.880681	-0.142943	0.227352	0.111932	0.524258	0.0623553	0.582934	-0.0247556	0.82329	0.129813	0.291234	0.189824	0.0331167
BARD1	0.144672	0.117812	-0.0411414	0.679766	0.201175	0.00526593	0.0262001	0.87086	-0.089732	0.439538	0.120287	0.457262	0.0680113	0.555891	-0.0123581	0.916057	0.0742707	0.524538	0.192693	0.0525024
TDGF1	-0.138269	0.118063	0.0309659	0.763671	-0.126482	0.0764112	-0.226756	0.138688	-0.0891473	0.459898	-0.112968	0.488399	-0.114123	0.331231	0.102095	0.38796	-0.131283	0.276282	-0.0950826	0.30913
TIRAP	0.139087	0.118206	0.143415	0.164675	-0.00678147	0.926305	0.136264	0.379181	0.0738048	0.534532	0.0625356	0.72007	0.299112	0.00870824	0.2306	0.0516388	0.0545232	0.657669	0.061515	0.505368
PTH2	0.140047	0.118468	0.156349	0.13094	-0.0172786	0.812335	0.188247	0.230885	0.279283	0.0152616	-0.102574	0.522882	0.229815	0.0522822	0.0162578	0.89559	0.225427	0.0832853	0.0875695	0.352478
IL5_11071_1_3	0.14363	0.118544	-0.023966	0.808272	0.161077	0.0255566	0.0894031	0.560931	0.071756	0.530137	0.00397686	0.979266	0.0937193	0.430909	-0.155574	0.18532	0.234771	0.0530408	0.170537	0.0842929
NPPC	0.140527	0.118815	-0.0945349	0.332209	0.227743	0.00164181	0.212008	0.143851	-0.0556552	0.610689	0.265491	0.0821073	-0.0287809	0.803462	-0.136595	0.230343	0.0839172	0.493414	0.189277	0.0465693
CAMKK1	0.136233	0.118854	-0.0593241	0.551052	0.176924	0.0136008	0.0284375	0.840738	0.0453814	0.677808	-0.0125521	0.936366	0.149229	0.184195	-0.109785	0.338902	0.209344	0.0963398	0.151121	0.0965097
RSPO4_5766_6_3	0.134968	0.119128	-0.127746	0.200094	0.254301	0.00025309	-0.0220034	0.886105	-0.0230346	0.83518	0.0154772	0.917359	0.0180513	0.871687	-0.222764	0.0644985	0.209792	0.0771414	0.208869	0.0247574
RUFY1	-0.142237	0.119172	0.088382	0.384209	-0.222956	0.00170219	-0.0487393	0.755542	0.117144	0.346898	-0.165747	0.29883	-0.183245	0.144219	0.0625373	0.595647	-0.23984	0.0465894	-0.119598	0.219259
RUVBL1	0.138719	0.119363	0.0962572	0.330824	0.0465755	0.516255	0.126463	0.388892	0.176542	0.139173	-0.0721026	0.665632	0.237578	0.0315502	0.0246991	0.821174	0.199304	0.0731235	0.0855732	0.375874
NRBP1	0.137399	0.119956	0.040846	0.689945	0.0829971	0.245857	0.198621	0.202658	-0.063822	0.583218	0.241823	0.123868	0.177486	0.122973	0.106125	0.3841	0.057604	0.639814	0.0958965	0.305891
XCL1_4143_74_2	0.143505	0.120185	-0.0288166	0.774445	0.155933	0.0305468	0.0657192	0.673864	-0.0369677	0.751362	0.130671	0.395477	0.0696308	0.554649	-0.0387193	0.74936	0.0709569	0.555844	0.179701	0.071937
MMP10_10479_18_3	-0.137441	0.120366	-0.0424118	0.672602	-0.0888171	0.215537	-0.414925	0.00588273	-0.022594	0.845553	-0.385728	0.0184133	-0.0890243	0.463317	-0.0120452	0.917507	-0.0689795	0.589619	-0.120258	0.184732
REN	0.139269	0.120409	-0.084059	0.410791	0.2188	0.00185069	0.251021	0.122892	-0.0722911	0.553736	0.294303	0.0693445	0.0612515	0.612298	-0.0636328	0.597079	0.0947721	0.427317	0.138006	0.149095
ISOC1	0.136273	0.120615	-0.144763	0.14455	0.265759	0.000151934	-0.00779454	0.958846	-0.0242768	0.830817	-0.00914179	0.952718	0.0810501	0.479842	-0.265529	0.0229373	0.312671	0.00939981	0.160445	0.0824087
PCDHGB1	-0.151781	0.120841	-0.156111	0.155285	-0.0215068	0.766907	-0.351853	0.0603145	-0.109818	0.397767	-0.328735	0.0364603	-0.137774	0.309547	-0.265018	0.0482253	0.10447	0.403911	-0.13365	0.197861
BPI	0.138425	0.121069	-0.103606	0.301167	0.226499	0.00115082	0.0286027	0.853131	0.0187799	0.866079	0.00143161	0.991656	0.160616	0.184046	-0.193459	0.118842	0.303691	0.0156521	0.150374	0.116021
CD84_3642_4_1	-0.133281	0.121096	0.0314788	0.743041	-0.160393	0.0143953	0.156865	0.31347	-0.0220965	0.844186	0.206768	0.146345	-0.160755	0.168412	0.0675644	0.562209	-0.210437	0.0653821	-0.165015	0.0700602
ENO1	-0.139098	0.121373	0.253928	0.00957108	-0.391545	3.571e-08	0.305561	0.0376122	0.13088	0.261729	0.16734	0.284619	0.118565	0.296002	0.359044	0.0013441	-0.241426	0.0320446	-0.287342	0.00228045
NECTIN4	-0.141339	0.121394	-0.416403	2.39109e-05	0.279263	8.31006e-05	-0.211851	0.174228	-0.38606	0.000668887	0.177746	0.226714	-0.386959	0.00192541	-0.465389	0.000105074	0.0604421	0.630221	-0.0260824	0.783724
TNFRSF19	-0.131416	0.121409	-0.0332481	0.729077	-0.102302	0.133248	0.033489	0.821754	-0.0262362	0.811104	0.0689101	0.655012	-0.0664522	0.567624	-0.0542285	0.631788	-0.0149173	0.902785	-0.181761	0.0351142
ADH1B	0.139717	0.121413	0.0911348	0.353598	0.0591488	0.412	0.126342	0.418575	0.0970725	0.381286	0.0573648	0.711996	0.137591	0.237569	0.112918	0.338778	0.0156896	0.900389	0.149569	0.111206
VAMP3	0.139805	0.121493	-0.0621618	0.537208	0.197594	0.00709516	-0.0790366	0.579078	-0.046034	0.67367	-0.0232006	0.877637	0.0587232	0.607549	-0.0364919	0.76329	0.0945706	0.464915	0.204548	0.0316448
PSG7	0.137482	0.121684	-0.055902	0.5691	0.193406	0.00592381	0.0326575	0.829231	0.0370205	0.750871	0.0056102	0.971944	0.131481	0.261967	-0.148366	0.197951	0.256625	0.0311413	0.15547	0.102596
HIF1A	0.13365	0.122024	-0.0589856	0.558837	0.186792	0.0083469	0.0500434	0.738031	0.0469767	0.681117	0.0102708	0.94891	0.0994372	0.378887	-0.146411	0.220871	0.239621	0.0537495	0.154226	0.0893733
SEMG1	0.139741	0.122125	0.195583	0.0391918	-0.0542173	0.454603	0.152718	0.280665	0.243897	0.0270095	-0.0950654	0.55639	0.142988	0.214864	0.174681	0.0971365	-0.0414806	0.729907	0.122356	0.190946
SERPINA5	0.129384	0.122238	0.0264082	0.772565	0.104039	0.12404	0.210834	0.129806	-0.0459902	0.655276	0.258597	0.0859328	0.189706	0.0735309	0.129057	0.225466	0.0951452	0.407787	0.0880011	0.311622
CEACAM19	-0.13908	0.122449	-0.11916	0.21806	-0.0141293	0.838261	-0.276294	0.0903808	-0.158805	0.162544	-0.0916634	0.549873	-0.290315	0.0148786	-0.103925	0.37111	-0.156358	0.179421	-0.0448279	0.635111
PEX5	-0.142179	0.122487	-0.103134	0.298815	-0.0558398	0.441841	-0.0890549	0.56388	-0.139814	0.227789	0.0780437	0.626934	-0.22309	0.060584	-0.0882375	0.446346	-0.135515	0.26344	-0.0956238	0.323669
C1R	-0.136649	0.122644	-0.154906	0.117612	0.0542468	0.451855	0.0091452	0.952063	-0.161315	0.160589	0.217948	0.213371	-0.0508511	0.642408	-0.17162	0.128464	0.152458	0.202228	-0.175927	0.0532456
MUL1_11159_14_3	0.136563	0.122948	-0.176452	0.0902951	0.308882	1.24337e-05	-0.0325111	0.837943	-0.14156	0.250893	0.110525	0.504626	0.0326488	0.781251	-0.200189	0.0967525	0.208814	0.0762062	0.197143	0.0370366
SPRY1	0.13747	0.123132	-0.12732	0.2197	0.238897	0.00107334	0.261545	0.0942206	-0.137653	0.254986	0.371517	0.0299522	0.021209	0.850561	-0.112391	0.340847	0.125705	0.287895	0.145761	0.129491
TNFRSF10D	0.134062	0.123263	0.100914	0.279422	0.0368099	0.589795	0.224665	0.137179	0.0592868	0.589896	0.172568	0.274502	0.137141	0.223081	0.167466	0.122014	-0.0270654	0.812491	0.122364	0.177077
PGLYRP1_14064_21_3	-0.145154	0.123418	-0.254399	0.0104509	0.101739	0.15866	-0.0776844	0.628056	-0.191489	0.0868251	0.121299	0.412029	-0.490445	2.3679e-05	-0.306602	0.0120602	-0.171137	0.146491	-0.0112803	0.911596
ERMAP_8631_13_3	-0.142486	0.123734	-0.170788	0.0888526	0.0379022	0.587611	-0.439242	0.00718741	-0.217617	0.0843238	-0.222058	0.169093	-0.289172	0.017886	-0.148227	0.197806	-0.120735	0.267921	-0.0129262	0.897227
CD300E_10798_4_3	0.136675	0.124212	0.300851	0.00392281	-0.147168	0.0432421	0.139027	0.366604	0.346851	0.00391991	-0.208055	0.209443	0.272107	0.0205855	0.242556	0.0446628	0.039192	0.751385	0.0722795	0.437977
LEP_2575_5_5	0.129618	0.12444	0.0290624	0.756959	0.0949133	0.15639	0.0614021	0.663247	0.148229	0.162588	-0.08405	0.527095	0.146299	0.203303	-0.0700067	0.533414	0.199718	0.0914668	0.124907	0.163075
