## Supplementary Tables for "Orthogonal validation of PD Biomarkers: Multi-platform proteomics profiling of CSF, Plasma, and Urine confirms DDC as a consistent candidate" (part 2 of 3)

### Sheet: S.Table6 (continued)
Supplemetary Table 6. Results of cross-sectional as well as sensitivity analysis in CSF from SomaScan5K.
NXPH3	0.12904	0.124548	-0.0781994	0.450791	0.204203	0.00492551	0.0164758	0.903443	0.0117423	0.913616	0.00852606	0.957664	0.0409514	0.695357	-0.148305	0.220099	0.170238	0.191288	0.184753	0.0355773
FAM107B_7801_30_3	0.134502	0.124568	-0.121108	0.224085	0.230157	0.0012221	0.0131836	0.927608	-0.0147192	0.896235	0.0328874	0.834139	0.119906	0.277399	-0.200164	0.0829873	0.232639	0.0502409	0.162674	0.0833651
RNGTT	0.1367	0.124636	-0.118875	0.233058	0.244286	0.000652379	0.0528093	0.716561	0.0148558	0.892112	0.0460457	0.745851	0.0519519	0.656493	-0.220191	0.0677099	0.250045	0.0491357	0.179866	0.0564289
PIGA	0.140384	0.12465	-0.0259003	0.801913	0.150487	0.0411393	0.0583316	0.699405	0.000873765	0.994115	0.0816174	0.608341	0.0483637	0.684324	-0.0288983	0.813608	0.0475115	0.71315	0.183325	0.0595344
B3GLCT	0.138136	0.125111	0.0861116	0.400164	0.043151	0.548512	0.0597679	0.697403	0.0801663	0.492829	-0.0295718	0.846699	0.208035	0.107408	0.0844438	0.479223	0.13572	0.301096	0.126914	0.1658
TTC9B	-0.145397	0.125169	-0.305917	0.00250628	0.12891	0.0832084	-0.257088	0.11084	-0.26825	0.0223077	-0.00954712	0.954119	-0.349954	0.00134241	-0.348754	0.00276532	-0.00446965	0.967442	-0.037667	0.719293
HSD17B7_9929_16_3	0.134412	0.12581	0.0771968	0.46201	0.0507297	0.489177	0.03377	0.821372	0.0489051	0.682339	-0.0341362	0.843896	0.0568334	0.605795	0.111445	0.351348	-0.0576901	0.635815	0.187803	0.044251
ACBD7	-0.134728	0.125897	-0.2544	0.00969553	0.094327	0.181907	0.00622004	0.966058	-0.376006	0.000734777	0.395212	0.00988937	-0.221896	0.0483259	-0.105041	0.367469	-0.149975	0.217271	-0.11312	0.230568
C5orf46	0.139037	0.126258	0.0582024	0.535678	0.0955955	0.170469	0.0505645	0.743141	-0.0280241	0.796525	0.076311	0.594499	0.117027	0.331267	0.0916574	0.422497	0.0660849	0.580297	0.148353	0.120295
CLU	0.138477	0.126452	-0.0754325	0.41232	0.225481	0.00122334	-0.167183	0.253171	-0.0761305	0.475723	-0.0867685	0.521124	-0.0383963	0.735587	-0.129504	0.244254	0.117353	0.298206	0.261215	0.00773238
BPTF	-0.141175	0.126493	-0.10859	0.284384	-0.0500967	0.486653	-0.215213	0.162229	-0.238036	0.0573263	0.0396512	0.807651	-0.291456	0.0226906	-0.023224	0.839708	-0.266833	0.0289275	-0.054046	0.574397
CSAG1	0.132552	0.126597	-0.0715408	0.479387	0.205925	0.00305792	-0.107814	0.47612	-0.0109491	0.924919	-0.088556	0.567429	0.0796633	0.487752	-0.122031	0.312879	0.186768	0.122092	0.180789	0.0508724
SEC13	0.14203	0.126684	0.11909	0.201889	0.0463749	0.525294	0.271468	0.0576809	0.0780222	0.479119	0.201395	0.193713	0.121063	0.291947	0.168645	0.11617	-0.0281393	0.812118	0.14767	0.135421
CCL7	0.139335	0.126754	0.324196	0.00116544	-0.181464	0.0124854	0.398127	0.0109687	0.396235	0.000660726	0.0272707	0.86598	0.182728	0.134533	0.25787	0.0257095	-0.0822505	0.508345	0.0741009	0.434327
CAMK2D	-0.130489	0.126809	0.0231571	0.822298	-0.150507	0.0313215	0.174654	0.242584	-0.0221544	0.851289	0.174722	0.283433	-0.0170002	0.87753	0.129403	0.281809	-0.131532	0.27148	-0.226129	0.0143365
DDX25	0.136671	0.126825	-0.0898838	0.329879	0.212776	0.00276689	-0.0338028	0.811112	-0.107325	0.304551	0.0531666	0.72169	0.0705082	0.537601	-0.127034	0.247051	0.191885	0.118322	0.191629	0.038933
NXF1	0.135815	0.126832	0.0886232	0.37141	0.0566395	0.435444	0.251242	0.0850151	0.138183	0.208282	0.106774	0.503642	0.115858	0.316505	0.0762048	0.516008	0.0168892	0.896632	0.116498	0.201581
MPP6	-0.141848	0.126877	-0.0108118	0.912599	-0.153243	0.0319019	-0.019006	0.909069	0.0628664	0.601416	-0.0749229	0.647973	-0.165863	0.177136	-0.0444248	0.702975	-0.152705	0.194526	-0.148581	0.129893
EIF3J	-0.139623	0.126923	-0.0079989	0.939457	-0.139019	0.0540781	0.0329205	0.836075	-0.0564736	0.648377	0.0584079	0.717315	-0.071287	0.526838	0.0693722	0.575566	-0.172866	0.129961	-0.190679	0.0614276
LGALS9	0.120115	0.127094	0.251613	0.00402158	-0.100321	0.117142	-0.137551	0.272836	0.0833124	0.396859	-0.197207	0.152422	0.519074	1.76711e-06	0.395777	9.19026e-05	0.168868	0.137126	0.0120225	0.877652
BTNL8	0.141692	0.127132	0.0243564	0.809725	0.0837415	0.246439	0.225056	0.1514	0.0636151	0.60091	0.125279	0.42797	0.091751	0.476283	-0.0271627	0.816383	0.0610055	0.625345	0.139153	0.151722
PLVAP	0.141624	0.127293	0.148597	0.143713	0.00219956	0.97522	0.0256373	0.877207	0.159705	0.198568	-0.134124	0.389458	0.202327	0.0972268	0.191563	0.110243	-0.00403211	0.970926	0.135163	0.192289
LCORL	0.132492	0.127299	-0.0742429	0.460363	0.198863	0.00512151	0.117478	0.409286	0.0301672	0.790456	0.0693773	0.655218	-0.0266316	0.815057	-0.144979	0.214592	0.0889554	0.46812	0.192337	0.0388942
UBE3A	0.137047	0.127307	0.467037	2.4206e-06	-0.313981	2.02376e-05	0.379792	0.01202	0.491917	1.59268e-05	-0.126788	0.443074	0.484282	2.51415e-05	0.457078	8.20031e-05	0.0162613	0.895916	-0.0453046	0.616803
SNX7	0.137624	0.127566	0.0343148	0.736274	0.125312	0.0861473	0.0280066	0.850657	0.0541644	0.628878	-0.0216928	0.88817	0.0762065	0.515038	-0.00604017	0.959519	0.129975	0.302032	0.169266	0.0727891
CCL2	0.138611	0.127908	0.266304	0.00650217	-0.127616	0.0734318	0.376427	0.016587	0.30651	0.00794998	0.0431185	0.780889	0.288242	0.0151819	0.225217	0.0509203	0.0422916	0.718738	0.0425563	0.657904
SCARA3_9731_29_3	0.136812	0.12803	0.0767417	0.451261	0.0499342	0.496488	0.113571	0.445795	-0.0339913	0.769672	0.158154	0.355798	0.098552	0.381349	0.147631	0.194024	-0.00792431	0.948087	0.154516	0.0935426
RHOD	0.138442	0.128044	0.129117	0.19158	-0.0291734	0.67942	0.167042	0.281258	0.206619	0.078778	-0.0751842	0.621521	0.261007	0.0289394	0.0745846	0.523837	0.137174	0.241093	0.090294	0.359877
ZNF774	0.132822	0.128105	-0.116388	0.238209	0.234163	0.000908665	0.0327942	0.819319	-0.0236173	0.829722	0.0650616	0.661137	0.0745213	0.535408	-0.178485	0.126416	0.22857	0.0758136	0.167107	0.0635808
TNFRSF10B_7693_13_3	-0.130879	0.128292	0.0459934	0.632936	-0.167158	0.0149466	0.0509746	0.730705	-0.0704965	0.526875	0.155118	0.309378	-0.154094	0.173853	0.152242	0.184108	-0.266041	0.0251963	-0.165468	0.0688616
CKAP2	0.134594	0.128609	0.133953	0.196321	0.00624963	0.931604	0.196826	0.195263	0.246236	0.0365566	-0.0513193	0.754962	0.104418	0.354009	0.0301885	0.801503	0.045633	0.710697	0.133026	0.163198
DEFA5	0.13322	0.128762	-0.141655	0.15603	0.238047	0.000830742	0.154633	0.291629	-0.0104589	0.927456	0.132954	0.394778	0.108944	0.350505	-0.23429	0.0412822	0.29458	0.0162184	0.120657	0.190553
PTK2B_11395_5_3	0.136679	0.12906	0.109631	0.298076	0.0430997	0.55168	0.0881358	0.586416	0.17395	0.161577	-0.0534035	0.75624	0.0227595	0.850806	0.0884916	0.472152	-0.048833	0.693937	0.168992	0.0739464
SEMA3B	0.133119	0.129336	-0.0495554	0.614433	0.182086	0.0102903	0.0779467	0.607456	0.0312193	0.779388	0.0288035	0.854509	0.013742	0.90007	-0.132028	0.2515	0.1435	0.217258	0.182168	0.055721
TMED10	-0.133328	0.129392	0.146391	0.126739	-0.268477	0.000190649	-0.1191	0.37355	0.116951	0.305848	-0.246768	0.132324	-0.00765388	0.946314	0.141653	0.181658	-0.13043	0.278365	-0.170251	0.0591328
HNRNPAB_4450_26_2	0.14081	0.129478	0.146315	0.155789	0.015462	0.835445	0.351237	0.0333178	0.204423	0.0985443	0.163688	0.363761	0.327156	0.00771458	0.128184	0.278233	0.19067	0.129475	0.0363353	0.702464
PTH1R	0.143976	0.129678	0.0714262	0.46414	0.106775	0.139413	-0.060023	0.707705	0.114098	0.320361	-0.125446	0.3994	0.10569	0.39918	0.0553378	0.643565	0.0489198	0.692434	0.194212	0.0553443
STAB1	-0.141265	0.129702	-0.266719	0.00599133	0.0934656	0.186618	-0.118532	0.470801	-0.283846	0.0173722	0.134257	0.405799	-0.208296	0.101286	-0.254527	0.0253945	0.0690782	0.558439	-0.113727	0.238329
PRG2	0.136615	0.129843	-0.132859	0.176803	0.254895	0.000300381	-0.0640724	0.67566	-0.0922521	0.42424	0.0284794	0.854548	0.0312436	0.790326	-0.169165	0.140497	0.181031	0.122142	0.211923	0.0263153
POSTN_6650_20_3	-0.125678	0.130127	-0.109018	0.189185	0.00914038	0.883901	-0.0445973	0.747071	-0.133781	0.184659	0.114285	0.392553	-0.135476	0.21978	-0.051382	0.599066	-0.0350499	0.737895	-0.130662	0.135443
FAM175B_8945_7_3	0.142623	0.130182	-0.0307644	0.767251	0.139642	0.0568897	0.0784492	0.620709	-0.0150738	0.904407	0.0700183	0.678856	-0.041617	0.735913	-0.0696422	0.554666	-0.0102523	0.932672	0.234678	0.0184114
GPLD1_11939_11_3	-0.141684	0.130349	-0.0851399	0.404243	-0.0630092	0.377384	-0.17768	0.282538	0.0251977	0.834273	-0.194116	0.210349	-0.221561	0.0808828	-0.169592	0.161583	-0.0155911	0.897572	-0.0937089	0.345104
ALPPL2_6715_63_3	0.133345	0.130395	-0.132488	0.178278	0.259982	0.000201944	0.0309804	0.82935	-0.0342046	0.759891	0.0423071	0.763048	0.0141725	0.903321	-0.211889	0.0745417	0.188329	0.123979	0.196054	0.0399277
CD164L2	0.135168	0.130557	-0.0238495	0.808303	0.153187	0.0356754	-0.157885	0.284355	-0.00639488	0.955346	-0.156357	0.361004	0.0623479	0.598124	-0.0959492	0.379885	0.188193	0.132654	0.201701	0.021984
CNTN2	-0.129018	0.130567	-0.0253465	0.807385	-0.114354	0.117038	-0.0688043	0.618189	0.000516463	0.996382	-0.101578	0.538237	-0.120594	0.272489	-0.0536664	0.651358	-0.0301555	0.814542	-0.126233	0.155329
IL21	0.140636	0.130603	0.0944048	0.355782	0.0505059	0.486329	0.255428	0.110502	0.133584	0.261255	0.1081	0.487882	0.147444	0.230277	0.081144	0.509546	0.101813	0.41236	0.105349	0.288021
FUT10	-0.12964	0.130794	-0.000556674	0.995796	-0.100844	0.156465	-0.196678	0.196034	-0.242756	0.0456245	0.0680482	0.6801	-0.0772957	0.511047	0.231506	0.0539991	-0.260163	0.0360567	-0.114974	0.200177
VEGFC	-0.128756	0.130814	0.174188	0.0726888	-0.258456	0.000180275	-0.0496388	0.723217	0.140576	0.214437	-0.156297	0.306603	-0.0259532	0.809364	0.183733	0.0930768	-0.156583	0.156169	-0.159091	0.0870322
SNX1_8807_13_3	-0.141723	0.130829	-0.17068	0.0941607	0.0283997	0.695661	-0.17916	0.268568	-0.0318022	0.785619	-0.147272	0.342978	-0.331805	0.00545376	-0.228327	0.0598227	-0.116276	0.327201	-0.0561107	0.578475
SOD1	-0.135241	0.130933	-0.244629	0.0183987	0.112348	0.109533	-0.0202494	0.897885	-0.231265	0.0613014	0.218505	0.164862	-0.279078	0.0186616	-0.230402	0.058011	-0.0444622	0.692562	-0.0961135	0.332415
AHSA1	-0.129472	0.130933	0.0188583	0.847009	-0.13345	0.04797	0.145835	0.351637	-0.0617209	0.581314	0.20574	0.169233	-0.127448	0.262885	0.0903752	0.44835	-0.171886	0.14307	-0.175922	0.0535697
LGMN_7840_64_3	0.13394	0.131286	-0.257891	0.0115297	0.391756	4.57528e-08	0.164264	0.279141	-0.263145	0.0248752	0.443672	0.0055996	-0.0170413	0.88529	-0.207147	0.0852803	0.226692	0.0661764	0.172537	0.0681741
FABP6	0.135724	0.131326	-0.045645	0.663282	0.153051	0.0404646	0.23186	0.0936367	-0.0298139	0.804051	0.229946	0.164363	-0.0602448	0.600316	-0.0262255	0.821336	-0.0623268	0.616908	0.196471	0.0406545
XG_8044_90_3	-0.138141	0.131455	-0.34846	0.000678883	0.224181	0.00163024	-0.532815	0.00162201	-0.358741	0.00421492	-0.134383	0.420703	-0.314057	0.00926008	-0.332709	0.00544716	0.057786	0.611012	-0.0139587	0.885929
MED1_3892_21_2	0.13336	0.131524	0.0573011	0.565901	0.0626506	0.376709	0.240224	0.10269	0.152095	0.186794	0.0975107	0.528531	0.0678833	0.557995	-0.00546758	0.962924	0.0245431	0.8407	0.13177	0.162587
ADCYAP1_8450_36_3	0.136036	0.131628	-0.124656	0.204185	0.238084	0.00070404	-0.0833359	0.593042	-0.0877205	0.439077	-0.0104031	0.944821	0.0189685	0.869472	-0.166951	0.161597	0.129371	0.266606	0.229127	0.0178213
ARMC10	-0.136514	0.131659	-0.142015	0.175581	0.00611438	0.932078	-0.145941	0.355639	-0.305327	0.0147122	0.175076	0.27517	-0.0994611	0.432046	0.0346272	0.777823	-0.0842985	0.50293	-0.143835	0.131321
PUS1	0.134104	0.131924	-0.0782092	0.428852	0.200627	0.00477331	-0.046969	0.762291	-0.0112834	0.923637	-0.0382249	0.819143	0.0633973	0.592123	-0.150847	0.189125	0.202753	0.0935584	0.172638	0.0611176
MSN	-0.138027	0.132321	-0.144792	0.158715	-0.0338357	0.634636	-0.0506641	0.763351	-0.219784	0.0851355	0.124326	0.481898	-0.0668308	0.574077	-0.0814799	0.483967	0.0120561	0.913191	-0.168602	0.0840342
TNXB	-0.135208	0.132432	0.105967	0.296125	-0.249513	0.00048021	-0.0745563	0.653054	0.119525	0.318687	-0.19043	0.261707	-0.0371041	0.753479	0.0706287	0.550772	-0.113861	0.336514	-0.184095	0.0512496
CRIM1_6502_50_3	-0.1291	0.132623	-0.0513166	0.612834	-0.088384	0.199184	-0.0583758	0.708398	-0.106202	0.372442	0.0491347	0.760356	-0.14245	0.229154	0.00271363	0.981841	-0.128773	0.286672	-0.132938	0.139984
CDK2AP1	0.130567	0.132754	-0.151929	0.143303	0.260448	0.000190379	-0.0202137	0.897389	-0.0871601	0.463742	0.0418505	0.791532	0.0226154	0.841279	-0.221838	0.0731216	0.206319	0.0813188	0.188958	0.0435594
KCTD5	0.133355	0.132896	-0.0982779	0.3259	0.230363	0.00134839	0.0334561	0.826001	-0.0739323	0.52342	0.0868361	0.601298	0.0734909	0.512632	-0.150894	0.182458	0.256079	0.0292738	0.172777	0.0644171
KCNF1	0.141479	0.132962	0.0675226	0.481451	0.0667133	0.356476	0.0362677	0.807362	0.175514	0.107874	-0.154747	0.267517	0.176761	0.145632	0.00586316	0.960113	0.143202	0.251973	0.144542	0.150405
CANT1	0.13395	0.13297	-0.0300854	0.775926	0.148506	0.0401801	-0.0109458	0.942776	0.0202919	0.859389	-0.0419729	0.76606	0.144809	0.231119	-0.040917	0.75481	0.149774	0.263995	0.140306	0.145258
CD79A	0.133829	0.133337	0.523845	1.57342e-07	-0.355429	1.82608e-06	0.521677	0.000429873	0.607523	1.99438e-07	-0.023764	0.885677	0.103756	0.340506	0.449286	7.37321e-05	-0.336079	0.0052213	0.100446	0.283225
CLIC4	-0.120071	0.133428	0.0529575	0.5322	-0.159325	0.0131779	0.0263917	0.826363	0.0824381	0.389575	-0.0653162	0.625139	-0.0481906	0.616809	0.0212248	0.830579	-0.0596945	0.57469	-0.161217	0.060146
SAT1	0.131959	0.133596	0.111856	0.257578	0.0412229	0.572465	0.0945583	0.476691	0.129202	0.226725	-0.00492633	0.974788	0.0818818	0.457195	0.121329	0.291077	-0.0462664	0.718467	0.149947	0.103663
MMP8_9172_69_3	-0.136262	0.13373	0.0160438	0.878501	-0.155567	0.0280438	-0.119593	0.44935	0.022647	0.856565	-0.167767	0.289859	-0.205666	0.0887236	0.0101208	0.934672	-0.196904	0.0990974	-0.117107	0.240174
CSDC2	-0.139454	0.133749	-0.168358	0.0988951	0.0104348	0.884622	-0.037692	0.82105	-0.302339	0.0154927	0.275111	0.105889	-0.1252	0.293735	-0.0638	0.584391	-0.0503616	0.653289	-0.13615	0.172784
DKK3_3607_71_1	-0.132546	0.134129	0.190487	0.0526971	-0.309982	1.16232e-05	-0.120619	0.41367	0.15379	0.187863	-0.261169	0.0949636	-0.101809	0.397378	0.200634	0.0790015	-0.27888	0.0224737	-0.127598	0.167212
QSOX1_6070_11_3	0.135769	0.134537	-0.0841226	0.38792	0.204008	0.00553374	0.0959279	0.506184	0.0989425	0.373972	0.0188738	0.907903	0.180586	0.11739	-0.229294	0.0344054	0.357356	0.00343862	0.123808	0.189015
MXI1	0.13383	0.134721	-0.0714222	0.465462	0.194555	0.00645687	0.0234504	0.8794	-0.0367406	0.746226	0.0735195	0.640346	0.11643	0.312884	-0.0802576	0.490502	0.188108	0.117593	0.175895	0.0619863
GSTO1	-0.134267	0.13477	-0.109033	0.269537	-0.0298613	0.680575	-0.200065	0.188742	-0.26354	0.021915	0.064307	0.702371	-0.238255	0.0362743	0.022709	0.841469	-0.267383	0.0274239	-0.0799396	0.392492
NR1D1	0.131758	0.134849	-0.035936	0.707941	0.179371	0.0105655	0.0484524	0.746848	-0.00498239	0.962486	0.0733057	0.616923	0.0961335	0.406019	-0.0459717	0.695653	0.13781	0.271387	0.154708	0.0926657
FGR	0.138237	0.134967	0.0326949	0.743318	0.0848862	0.238428	0.103726	0.51603	0.0805114	0.475823	-0.0122032	0.933307	0.106307	0.377253	0.00219377	0.985829	0.0530369	0.6708	0.155724	0.116401
DPT	0.131703	0.13533	-0.0919124	0.345196	0.205556	0.00361085	0.151376	0.297565	-0.00809786	0.943091	0.166469	0.282386	-0.0480433	0.674685	-0.115278	0.305222	0.0452561	0.701801	0.182306	0.0520979
DIDO1	0.135573	0.135348	-0.0238526	0.812864	0.142756	0.0471987	0.10064	0.51437	0.0831008	0.476068	0.0223377	0.886184	0.0265334	0.828341	-0.148298	0.20234	0.182424	0.137563	0.157127	0.0947649
MAPKAPK3	0.131577	0.135429	-0.049403	0.61496	0.165812	0.0198967	-0.0451724	0.742617	0.0888991	0.414215	-0.16731	0.255159	0.181242	0.13086	-0.174296	0.133961	0.291274	0.0266059	0.131199	0.143421
PNP	0.136822	0.135903	-0.0408639	0.689285	0.162084	0.0256467	0.088873	0.577585	0.0135966	0.904215	0.0501646	0.723906	0.179815	0.162787	-0.0601476	0.639762	0.195546	0.156105	0.110545	0.246008
PCDHA7	-0.134916	0.136107	-0.27557	0.0022605	0.130662	0.056735	-0.110069	0.461874	-0.344934	0.000989742	0.245013	0.07579	-0.381882	0.000791261	-0.231715	0.0334977	-0.142577	0.195339	-0.0473873	0.624391
PAIP1	-0.140408	0.13638	-0.255903	0.0078713	0.0972709	0.165333	-0.15375	0.33484	-0.247878	0.0310305	0.0820789	0.558017	-0.335649	0.00510885	-0.231397	0.0462635	-0.0772183	0.476283	-0.0592481	0.571252
IL4_2906_55_3	0.137392	0.136457	-0.0294302	0.763404	0.141262	0.0471017	0.0859373	0.591176	0.113427	0.31618	-0.045685	0.767423	0.0250567	0.837658	-0.142693	0.222123	0.12172	0.322397	0.181209	0.0559423
DVL2	0.12889	0.136666	0.0937204	0.298357	0.0635873	0.348026	0.397482	0.00537305	0.154865	0.122752	0.291982	0.0382549	0.196976	0.070661	0.0362622	0.736063	0.184809	0.109784	0.0519921	0.567913
GPR26	0.135467	0.136692	-0.145612	0.149418	0.273349	0.00014344	-0.0733461	0.634178	-0.0900976	0.456528	-0.0207303	0.895625	5.47475e-05	0.99962	-0.234668	0.0400979	0.270084	0.0144805	0.207632	0.0352853
TRIL_6527_1_3	-0.135638	0.13717	-0.0198824	0.84471	-0.107113	0.146347	-0.192542	0.195712	-0.15385	0.180514	-0.032525	0.830172	-0.119082	0.33834	0.127487	0.28143	-0.197109	0.131393	-0.0996315	0.287411
LAG3_5099_14_3	0.130484	0.137186	0.235762	0.0190487	-0.100953	0.15678	0.216961	0.14786	0.237253	0.0385135	-0.0265104	0.869731	0.318243	0.00568609	0.302634	0.0096977	0.0155486	0.899021	0.0416958	0.646271
FAM150B	0.13448	0.137211	0.0241825	0.813474	0.111803	0.126543	0.276211	0.084162	0.18705	0.106505	0.0869532	0.612505	0.195355	0.104113	-0.0388991	0.740726	0.18018	0.157666	0.066496	0.459705
TEK	-0.134025	0.137412	-0.029928	0.768588	-0.0923942	0.200593	-0.149306	0.333199	-0.0197857	0.866153	-0.104742	0.51033	-0.118066	0.319955	-0.0189563	0.874933	-0.0629476	0.615886	-0.128947	0.179435
RUNX3	0.138303	0.137535	-0.0745622	0.459787	0.227702	0.00191906	0.194416	0.222741	0.0107088	0.930994	0.160409	0.340332	0.233138	0.0643612	-0.121683	0.291423	0.361269	0.00345791	0.0904626	0.355281
KRT5	0.128111	0.137547	0.0782282	0.396178	0.0522629	0.437861	0.0325066	0.826914	0.0221739	0.837732	-0.00540508	0.971545	0.0970575	0.353968	0.142114	0.197494	-0.0442508	0.680342	0.136624	0.142626
PRDM4	0.127702	0.138054	-0.10214	0.300891	0.214814	0.00277684	0.0593413	0.672265	-0.0104877	0.925962	0.0856284	0.603402	-0.0368339	0.742978	-0.188982	0.0889514	0.153727	0.209662	0.203976	0.0225379
C1orf56	-0.139529	0.138164	-0.0146352	0.888496	-0.101174	0.153837	-0.102415	0.525701	-0.107191	0.388159	0.0199727	0.896125	-0.0439321	0.733878	0.0347813	0.777746	-0.0393527	0.748121	-0.168515	0.0954839
RABEPK	-0.127299	0.138193	0.482087	2.34729e-06	-0.584708	1.69864e-16	0.236521	0.119388	0.53452	1.14719e-05	-0.24764	0.11741	0.131239	0.256517	0.46943	6.60797e-05	-0.329155	0.00570063	-0.273297	0.00235858
SCP2D1	-0.137557	0.13829	-0.156408	0.114848	0.0414997	0.567528	-0.109643	0.484387	-0.204618	0.0836332	0.111917	0.493655	-0.204166	0.0932575	-0.121124	0.293805	-0.0262351	0.829019	-0.096996	0.317989
PSD	0.132352	0.138336	0.0923917	0.375203	0.040939	0.566093	0.07081	0.653922	0.266053	0.0277843	-0.226671	0.149709	0.18643	0.116313	-0.045281	0.713481	0.260367	0.0323749	0.115529	0.229183
CREG1	0.13025	0.138459	0.11431	0.259472	0.0109615	0.87902	0.00268795	0.985272	-0.0166632	0.884693	0.0308189	0.847447	0.312955	0.00823074	0.228313	0.050527	0.108161	0.393111	0.0831234	0.360707
BAG4	0.133861	0.138784	-0.0150264	0.880118	0.141926	0.0411277	-0.0542935	0.734297	0.0886099	0.457427	-0.164526	0.271588	0.0969333	0.441583	-0.0890313	0.457723	0.166845	0.17161	0.167314	0.0811711
SATB1	0.128303	0.138795	-0.0700001	0.486976	0.17729	0.0142868	0.111218	0.445602	0.074011	0.510165	0.0362648	0.822867	0.026745	0.807327	-0.182171	0.115263	0.183206	0.134467	0.174266	0.0576441
MAP2K2	0.131746	0.138943	-0.0109031	0.914267	0.14387	0.0456164	0.190912	0.203188	0.0855793	0.447734	0.0818356	0.587826	0.115537	0.339039	-0.080761	0.502465	0.191057	0.141486	0.1193	0.198743
NDUFB4	-0.134476	0.13902	0.220996	0.0201926	-0.327173	1.57893e-06	0.0349974	0.825441	0.285638	0.0145315	-0.200086	0.167012	-0.108536	0.376792	0.17371	0.127996	-0.255551	0.022782	-0.161339	0.0984762
USE1	-0.134236	0.139203	-0.269268	0.00947295	0.123322	0.092472	-0.189142	0.202569	-0.194769	0.0900144	0.00969103	0.946494	-0.19208	0.100855	-0.354674	0.00560571	0.140771	0.27477	-0.101201	0.309617
TSLP	0.131695	0.139256	-0.111008	0.256337	0.243408	0.000756583	0.0629587	0.664635	-0.0104482	0.925595	0.0547071	0.736504	0.110273	0.348414	-0.22861	0.0399694	0.289955	0.0208856	0.162644	0.0732482
MBL2	0.131699	0.139296	0.25144	0.00995764	-0.121021	0.09151	0.285459	0.0696679	0.28413	0.0131389	-0.00601106	0.972028	0.0790641	0.492878	0.213788	0.0580576	-0.123252	0.308626	0.109958	0.232375
CLPSL1	0.131574	0.139502	-0.112258	0.254595	0.237217	0.000762001	0.0306831	0.841324	-0.0834312	0.451884	0.112189	0.451566	0.0814328	0.488684	-0.118184	0.325302	0.161936	0.192584	0.168494	0.0731342
MDM1	-0.12936	0.139628	0.0520541	0.610779	-0.17854	0.0126141	-0.0587303	0.689442	-0.0779115	0.522041	0.0235233	0.88672	-0.0830948	0.483416	0.136459	0.236196	-0.210147	0.0844412	-0.150389	0.102539
ULBP3	-0.133975	0.139876	-0.0460883	0.653118	-0.0929363	0.189941	0.0189912	0.90675	-0.200194	0.0991167	0.184663	0.238013	-0.0510256	0.688168	0.0921511	0.447159	-0.141049	0.254245	-0.186667	0.0492686
PACSIN3	0.134839	0.140371	0.301288	0.00219195	-0.177026	0.0163943	0.28188	0.0677925	0.341107	0.0033732	-0.0697811	0.682621	0.397197	0.00112694	0.318866	0.00444241	0.0594326	0.637672	-0.00485292	0.956969
ISCU	0.129483	0.140557	0.0930673	0.381354	0.0512974	0.483093	0.102436	0.51962	0.234707	0.0486515	-0.134555	0.429956	0.198534	0.113904	0.0196889	0.874848	0.139148	0.312534	0.0988716	0.255414
CNTNAP1	0.128862	0.140802	-0.144645	0.135654	0.25844	0.000251233	-0.0651461	0.644637	-0.0694135	0.526185	-0.0157271	0.915281	0.105076	0.357447	-0.194459	0.0911873	0.245493	0.0465822	0.161079	0.0825131
FGF16_13725_3_3	0.129696	0.141056	0.0937419	0.353958	0.0301562	0.679178	0.197031	0.174478	0.128486	0.282198	0.0637942	0.695893	0.156015	0.167127	0.089769	0.428091	0.067314	0.565118	0.0862766	0.366726
ARPP19	0.130552	0.141236	-0.0312311	0.757478	0.150211	0.0332825	0.161113	0.290182	0.0640732	0.574297	0.0782004	0.594916	0.0913185	0.452415	-0.0992673	0.422192	0.14848	0.248787	0.127121	0.16939
HNF1A	0.132058	0.141317	-0.0144619	0.889582	0.145417	0.0455446	0.250191	0.114918	-0.00386267	0.974179	0.254233	0.128772	0.0412807	0.729396	0.00229337	0.985255	-0.00352733	0.978128	0.146524	0.119435
XDH	0.131644	0.141346	-0.140075	0.161719	0.27521	0.000229326	0.0446661	0.761666	-0.136468	0.203909	0.171911	0.289875	0.0402896	0.721802	-0.133248	0.246334	0.153998	0.228693	0.184075	0.0442939
DUS2	0.13099	0.141448	0.132454	0.19577	-0.000304335	0.996635	-0.035652	0.812121	0.0886099	0.463943	-0.128758	0.435679	0.0795777	0.500561	0.100219	0.377759	-0.000866616	0.994162	0.164745	0.07937
PCDHB14	0.135564	0.141508	0.00235752	0.981594	0.137423	0.0615332	0.289866	0.0646193	0.123629	0.293124	0.175549	0.284138	0.0115299	0.916555	-0.0690454	0.559488	0.082424	0.47076	0.166421	0.0981128
ZNF75D	0.131198	0.141669	-0.140054	0.167382	0.272561	0.000118158	0.159266	0.304389	-0.0612011	0.614853	0.229874	0.156634	0.0107938	0.92644	-0.178066	0.126998	0.178001	0.122989	0.170367	0.0790671
SPAG11A	0.135398	0.142149	-0.00471979	0.961373	0.115749	0.114387	-0.0500357	0.73461	0.063947	0.576406	-0.140931	0.373344	0.105401	0.402686	-0.0892503	0.426579	0.191094	0.139841	0.175973	0.0594043
FOLH1_3218_8_2	0.139744	0.142282	0.0604876	0.53894	0.0669719	0.372475	0.0852535	0.548745	0.0758343	0.504952	-0.00465957	0.975723	0.215009	0.0747887	0.074907	0.502256	0.139504	0.257736	0.137051	0.175506
ORC6	-0.121975	0.1425	-0.00416373	0.959679	-0.0984253	0.115619	-0.218704	0.105135	0.00250759	0.979253	-0.220181	0.0796401	-0.0675969	0.534038	-0.0226501	0.817267	-0.0098888	0.924915	-0.115608	0.191283
COLQ	0.130037	0.142772	-0.0979103	0.330568	0.209622	0.00320214	0.0636051	0.673957	0.0155285	0.890889	0.0343239	0.825078	0.0422025	0.709967	-0.19932	0.0934195	0.175884	0.148098	0.177552	0.0582576
GNLY_3195_50_2	0.134264	0.143017	-0.0249638	0.800212	0.12019	0.0906343	0.172284	0.287034	-0.0256011	0.831359	0.16795	0.329029	0.139401	0.257008	-0.0388921	0.729973	0.12832	0.277476	0.138001	0.147448
AOC2	0.138184	0.143035	-0.130939	0.189238	0.244232	0.000599618	0.0868957	0.58377	-0.111027	0.352922	0.148997	0.29811	0.0445026	0.725173	-0.163246	0.177872	0.179761	0.128106	0.17876	0.0821159
GNPDA1	-0.128317	0.14343	-0.258756	0.00919943	0.108842	0.118492	-0.158357	0.295737	-0.302868	0.0113379	0.121374	0.462545	-0.210133	0.0503234	-0.23513	0.0360268	0.0179553	0.866186	-0.0830864	0.38302
FETUB	0.133665	0.14345	0.175084	0.0781176	-0.0305548	0.679216	0.276258	0.0679648	0.219628	0.0633219	0.0614109	0.725523	0.165394	0.154143	0.180516	0.0990423	-0.0304798	0.802158	0.0793299	0.397423
APPL1	-0.136716	0.1435	-0.223226	0.018661	0.069475	0.328613	-0.0858147	0.56071	-0.304718	0.00631103	0.243414	0.0845567	-0.299954	0.0107983	-0.157662	0.163419	-0.143523	0.212099	-0.0527887	0.60576
MMP7_2789_26_2	0.131217	0.143664	0.0621082	0.544548	0.0582454	0.416961	0.22203	0.163304	0.180147	0.138975	0.0505628	0.76287	0.140272	0.21594	0.000969038	0.993393	0.118543	0.298045	0.106184	0.279484
CLEC2D	0.126373	0.143774	-0.0441801	0.674275	0.167532	0.0204053	0.2014	0.169076	0.000883936	0.993931	0.222517	0.166841	0.10513	0.344354	-0.0515965	0.672891	0.157435	0.211895	0.117718	0.201495
PDGFC_3828_54_2	0.135546	0.144336	-0.164621	0.0795866	0.282692	9.51507e-05	-0.117643	0.415696	-0.118653	0.26439	0.0255423	0.860198	-0.0368989	0.737468	-0.152977	0.161997	0.0931446	0.412151	0.24395	0.0145301
CUL4B	0.133132	0.144554	0.118557	0.232221	0.0317901	0.664053	0.259531	0.0962155	0.0755871	0.508137	0.185892	0.260181	0.0422138	0.711995	0.119146	0.309368	-0.0641796	0.59865	0.149206	0.124156
CRYBB2	-0.136611	0.144739	-0.221614	0.0353575	0.0579963	0.429023	-0.147676	0.355523	-0.235692	0.0536045	0.102911	0.521026	-0.254046	0.0311741	-0.211014	0.088289	-0.0387856	0.745542	-0.0933167	0.367851
SERPINA9	0.129155	0.145136	-0.0192593	0.850449	0.138523	0.0545913	0.142613	0.355716	0.0599548	0.597456	0.0679303	0.666892	0.116114	0.316792	-0.113285	0.355405	0.203175	0.111624	0.115485	0.214833
MICB_9328_55_3	-0.135516	0.145148	0.161708	0.091642	-0.292909	4.24694e-05	-0.108444	0.500316	0.0880848	0.424474	-0.206732	0.165695	0.016595	0.884568	0.199793	0.0837975	-0.164433	0.146773	-0.182078	0.0727911
TLR1	0.135985	0.145198	0.102369	0.310593	0.00169569	0.981743	0.229148	0.130953	0.078855	0.507302	0.118352	0.473391	0.219809	0.067172	0.0937131	0.415089	0.10581	0.392632	0.0934433	0.337375
SIGLEC14_5125_6_3	0.127756	0.145207	-0.0665695	0.528435	0.200219	0.00497358	0.0146642	0.926391	0.0420755	0.721463	-0.00448596	0.978039	0.0644033	0.582169	-0.140386	0.260233	0.188171	0.134582	0.162657	0.074775
TRIM3	0.132843	0.145425	0.199599	0.0447508	-0.0693599	0.358592	0.297045	0.0395917	0.236638	0.0407253	0.0664649	0.704078	0.273658	0.0212895	0.206393	0.0661967	0.0332334	0.80142	0.0480897	0.60444
RNF34	-0.133699	0.145495	-0.02006	0.84243	-0.123697	0.0873528	-0.214161	0.168215	-0.0856449	0.472899	-0.0955801	0.537443	-0.17121	0.165905	0.0223842	0.847575	-0.166548	0.172083	-0.120908	0.210677
EFNB1_5746_37_3	-0.125296	0.145531	-0.0033763	0.971323	-0.116348	0.0805946	-0.00503888	0.973276	-0.084934	0.427889	0.0862703	0.530509	-0.193273	0.108041	0.0689517	0.551433	-0.217443	0.0725251	-0.125298	0.159686
TREML1_9329_28_3	0.130605	0.146141	-0.049859	0.623458	0.184572	0.0102271	0.141278	0.362765	-0.0254649	0.823721	0.194025	0.204436	0.054121	0.6404	-0.0262636	0.828914	0.0602071	0.62284	0.14474	0.128335
PDCD1LG2	0.124082	0.14619	0.0945214	0.325685	0.033746	0.628282	0.079293	0.572337	0.137282	0.209625	-0.0599634	0.701585	0.171037	0.131748	0.0805541	0.467308	0.0972678	0.427818	0.0956264	0.276599
ZFYVE27_13432_9_3	0.13444	0.146366	0.106473	0.284789	0.0220748	0.765482	0.179775	0.222073	0.095567	0.382791	0.0652926	0.674685	0.174074	0.140124	0.111847	0.343875	0.0376374	0.772801	0.0936985	0.328264
FCN2_3313_21_2	0.128534	0.146483	-0.0963833	0.32835	0.19843	0.00433674	0.0105114	0.945975	-0.00311527	0.978171	0.00714275	0.961864	0.0933413	0.444364	-0.160151	0.180464	0.21541	0.0842801	0.157596	0.0890829
TCN2	0.130417	0.146588	0.171719	0.0771372	-0.0339481	0.633621	0.125218	0.389009	0.139039	0.198776	0.00186107	0.989905	0.164595	0.148797	0.231565	0.0475146	-0.0719907	0.558488	0.137371	0.148171
SPG20	-0.124728	0.146672	0.0548836	0.559387	-0.162958	0.0149118	0.143829	0.305765	-0.0455155	0.676569	0.193192	0.167794	0.0716261	0.501859	0.161648	0.148597	-0.0683431	0.526702	-0.22359	0.0179405
DEFB119_8315_5_3	0.130632	0.147089	-0.0308432	0.755778	0.164882	0.0231025	0.132656	0.356575	0.0496031	0.659381	0.0830108	0.591503	0.029891	0.792939	-0.0788083	0.491074	0.104295	0.389385	0.170699	0.0750456
CD40_8667_42_3	0.128993	0.147104	-0.0346688	0.714831	0.152595	0.0280877	-0.0110544	0.941646	0.0184411	0.875563	-0.0582629	0.717619	0.032035	0.790611	-0.073453	0.49102	0.0782919	0.497839	0.157847	0.086088
SRC	-0.134066	0.14722	0.178886	0.0667294	-0.306754	2.93275e-05	0.205443	0.181232	0.100863	0.369496	0.0832983	0.593472	0.237796	0.0400606	0.253661	0.0285772	-0.0260409	0.82853	-0.329862	0.000629775
ASNA1	0.134022	0.147221	0.158329	0.132203	-0.0126704	0.860899	0.161647	0.32476	0.322092	0.0110104	-0.143389	0.390565	0.199313	0.12083	0.0386901	0.747813	0.123586	0.319037	0.0926536	0.335413
HAVCR2_11481_25_3	-0.13618	0.147702	-0.11108	0.271824	-0.00260701	0.970981	-0.222447	0.193587	-0.135945	0.246554	-0.0524501	0.739143	-0.0753856	0.543806	-0.0737569	0.546826	-0.0173568	0.886156	-0.146294	0.139532
PAFAH1B2	0.126011	0.147703	0.0514061	0.566328	0.0819823	0.228201	0.215301	0.116391	0.0754979	0.467721	0.165337	0.245844	-0.0701015	0.549762	0.00334986	0.974262	-0.100182	0.402344	0.172423	0.049746
BATF3	0.127253	0.147915	-0.125186	0.191184	0.261217	0.000216026	0.0963438	0.51131	-0.107303	0.33062	0.210569	0.18265	0.0210717	0.850516	-0.164633	0.144635	0.184602	0.123409	0.163482	0.0766789
DYNLT1	0.131006	0.148226	-0.141339	0.158375	0.247525	0.000728389	-0.0107054	0.942223	-0.221635	0.0630389	0.211196	0.210708	-0.0721642	0.50603	-0.0368743	0.742381	-0.018161	0.871377	0.210512	0.0313434
ANGPTL3_10382_1_3	0.127706	0.148605	-0.0199565	0.846488	0.163195	0.0233766	0.172277	0.249104	0.0511403	0.673309	0.108238	0.505401	-0.00937309	0.937229	-0.0550338	0.637865	0.066666	0.583569	0.153449	0.0985011
MFAP2	0.132412	0.148893	0.220428	0.0270691	-0.06961	0.331545	0.0293835	0.854322	0.315117	0.00834866	-0.289533	0.0747342	0.14454	0.232811	0.107084	0.36045	0.0366396	0.758501	0.127216	0.190229
SHISA2	0.128288	0.148966	-0.0583519	0.572646	0.151757	0.0360254	0.0444454	0.768386	0.0505248	0.672313	-0.0336111	0.831966	0.0769096	0.517958	-0.184622	0.119378	0.211069	0.0851803	0.166019	0.0786201
MCM6	-0.138385	0.149017	-0.1871	0.061637	0.0305754	0.67676	0.108853	0.497604	-0.207015	0.0787016	0.334003	0.0324151	-0.314232	0.00890485	-0.129261	0.285313	-0.188734	0.112623	-0.118582	0.250166
MSR1_3684_78_3	0.130805	0.149072	0.00634928	0.949901	0.136905	0.0596504	0.173926	0.257315	0.185266	0.11171	-0.0177836	0.911979	0.169756	0.141316	-0.143537	0.21946	0.304439	0.0116573	0.103218	0.287306
PLCG2	0.13171	0.149544	-0.106101	0.289338	0.223209	0.00173037	0.141035	0.386221	-0.0434352	0.701692	0.135896	0.361422	0.0637927	0.593414	-0.188037	0.129517	0.205897	0.0965229	0.150478	0.119968
CPD	-0.125144	0.149966	-0.0117042	0.909407	-0.111583	0.114289	-0.120541	0.435383	-0.149424	0.202978	0.0366032	0.821592	-0.206778	0.0841426	0.127237	0.291067	-0.285051	0.0238503	-0.0836252	0.347738
MPG	0.136621	0.150296	0.13515	0.182349	0.0184055	0.806293	0.180345	0.274464	0.0971062	0.406391	0.111057	0.502926	0.341584	0.00770936	0.183562	0.132593	0.143729	0.28268	0.0304002	0.748381
EDN3	0.131272	0.150416	-0.0772195	0.445272	0.188257	0.00974637	-0.114028	0.456993	-0.0441272	0.715948	-0.0779255	0.636985	0.0927656	0.458417	-0.125293	0.278554	0.20298	0.10459	0.20086	0.0338382
KMT5C	0.134161	0.150448	0.0149301	0.879777	0.145799	0.0433987	-0.0610687	0.692413	0.0564773	0.62439	-0.0964032	0.521034	-0.00890811	0.940915	-0.0653865	0.581204	0.099419	0.409068	0.20543	0.0390033
F10_4878_3_1	0.128718	0.150513	0.297131	0.00189548	-0.165386	0.020035	0.270901	0.0662283	0.273156	0.0190631	0.03553	0.827497	0.2576	0.024261	0.284656	0.00754589	-0.0246458	0.824926	0.0567713	0.543993
SUSD1	0.131633	0.150658	-0.0752246	0.449485	0.189328	0.00797055	0.0211407	0.893503	0.0268219	0.824299	-0.00885638	0.956724	0.043093	0.710163	-0.131593	0.245095	0.147518	0.18231	0.193842	0.0538139
SYTL4_11563_51_3	-0.13072	0.150685	-0.0266689	0.795263	-0.103724	0.146531	-0.0499006	0.758955	-0.187621	0.13041	0.160983	0.330419	-0.0367188	0.765188	0.119281	0.319443	-0.144797	0.228302	-0.164086	0.0897827
PCSK9_8246_9_3	-0.129836	0.150979	-0.0046148	0.963175	-0.113889	0.112204	-0.00270213	0.985995	-0.141962	0.236365	0.150314	0.363195	-0.0587521	0.60444	0.145556	0.205269	-0.198925	0.0804886	-0.161473	0.100011
KLRC4	-0.129309	0.151086	-0.0549318	0.569599	-0.0628115	0.389905	0.00601328	0.966364	-0.151354	0.176365	0.189595	0.24511	0.0129574	0.911705	0.0502447	0.646275	0.0121895	0.922483	-0.164331	0.0665929
CUEDC2	-0.121401	0.151089	-0.23557	0.0150806	0.0998444	0.15259	-0.193651	0.168763	-0.204788	0.0597186	-0.00965392	0.950035	-0.116171	0.289406	-0.256646	0.0236169	0.138505	0.258208	-0.109309	0.218853
LBP	0.124303	0.151294	0.192212	0.0408412	-0.0579569	0.41248	0.128851	0.350883	0.162552	0.140677	-0.0342971	0.836366	0.285562	0.00589181	0.194987	0.0593671	0.0974866	0.381645	0.0476809	0.603726
ROR2	-0.12847	0.151504	0.19772	0.0525202	-0.318726	5.18054e-06	0.00511218	0.975833	0.125001	0.295084	-0.102064	0.508458	0.0578347	0.640833	0.261732	0.0338812	-0.177349	0.142461	-0.226358	0.0152985
PDK1	0.127858	0.151534	0.00542135	0.957582	0.126299	0.0825179	0.163042	0.255268	0.139215	0.235199	0.0451993	0.775227	0.111068	0.333413	-0.088739	0.451419	0.18962	0.123966	0.119524	0.215057
SERPINE2	-0.123872	0.151735	0.141307	0.173091	-0.266761	0.000169195	0.0392694	0.786776	0.146048	0.221239	-0.131833	0.399883	0.088211	0.455223	0.163297	0.174451	-0.0869857	0.485001	-0.219291	0.0149288
TNFSF4_14030_21_3	0.128744	0.151941	0.0116817	0.903813	0.103861	0.157687	-0.0765689	0.59822	0.0731355	0.509544	-0.13769	0.418668	0.0108802	0.922903	-0.0596756	0.575427	0.105619	0.379786	0.190859	0.0351665
DGCR6	0.131912	0.152238	0.223511	0.0298991	-0.0927022	0.209874	0.206553	0.176453	0.282408	0.0204621	-0.089137	0.588265	0.138328	0.248236	0.152619	0.193759	-0.0273825	0.82433	0.108525	0.267585
KNG1_4918_21_1	0.12721	0.152342	0.2111	0.0274883	-0.0777667	0.283472	0.115344	0.387964	0.255064	0.022822	-0.164254	0.311966	0.166937	0.135507	0.200453	0.056287	-0.0385324	0.748528	0.0854587	0.358137
GCSH	0.127174	0.152455	-0.174999	0.0758114	0.276799	9.98705e-05	-0.00594388	0.968263	-0.0818668	0.462784	0.0818959	0.575741	-0.0544588	0.630357	-0.20659	0.079908	0.131014	0.272542	0.20593	0.0319585
MYZAP_13924_13_3	0.13584	0.152488	0.0817974	0.400209	0.0577755	0.425868	0.0937925	0.564709	0.0799028	0.490168	0.0177791	0.911283	0.160199	0.190919	0.0611415	0.58834	0.091498	0.436522	0.134039	0.178111
NPS	-0.13139	0.152603	-0.0122155	0.901292	-0.10383	0.140122	0.129518	0.425037	-0.100007	0.38244	0.23486	0.130536	-0.215887	0.0768974	0.0649438	0.581595	-0.26488	0.028018	-0.137936	0.151613
ATP1B2	-0.124435	0.152744	-0.105685	0.298912	-0.0111654	0.878186	-0.198848	0.160901	-0.244617	0.0312564	0.0343086	0.835778	-0.130334	0.263302	0.00911624	0.937452	-0.0974337	0.458858	-0.089114	0.306239
SEMA4B	-0.1122	0.1531	-0.121045	0.137048	0.0170709	0.77968	-0.274694	0.0255575	-0.215822	0.0223236	-0.0583617	0.637934	-0.0631791	0.535869	-0.0721183	0.451558	0.0318817	0.758237	-0.0879799	0.292004
UGT1A8	0.129609	0.153244	0.140773	0.167077	-0.0166875	0.814849	0.0567148	0.725173	0.137326	0.241771	-0.0971743	0.523769	0.0602308	0.610357	0.142921	0.250149	-0.11704	0.331324	0.159913	0.106128
CD276	0.12629	0.153654	0.00796121	0.938616	0.100332	0.160476	-0.193188	0.183057	0.00134403	0.990939	-0.215799	0.15888	0.0534835	0.658302	-0.0027282	0.981698	0.0355793	0.77736	0.191633	0.0390439
IL15	0.121325	0.154134	-0.110127	0.279328	0.210799	0.0029907	-0.0208517	0.890658	0.0193176	0.866242	-0.0347968	0.836353	0.0948122	0.390868	-0.212596	0.0709126	0.288193	0.0190739	0.148837	0.0918383
WFDC6	0.126284	0.154325	0.0910328	0.369513	0.0481148	0.506585	-0.116141	0.434416	0.125421	0.302264	-0.246341	0.150298	0.0777535	0.518593	0.0510572	0.654978	0.0704047	0.573419	0.173958	0.0578043
GPC6	0.12621	0.154365	-0.0224272	0.82755	0.119605	0.101431	0.205608	0.156907	-0.13111	0.26771	0.319896	0.0477097	0.0898015	0.447833	0.0815042	0.497722	-0.00546251	0.965815	0.109412	0.241761
UTS2B	0.123282	0.154467	-0.0718361	0.467928	0.183161	0.00888429	0.140292	0.351491	0.0741218	0.51252	0.0743323	0.635736	0.0722129	0.537743	-0.167484	0.147809	0.210926	0.0869467	0.137644	0.125233
KLRG2_10693_43_3	0.133771	0.154658	-0.0143935	0.893329	0.164128	0.0269865	0.0573773	0.741724	-0.034567	0.785664	0.122668	0.474371	0.137116	0.249292	-0.00103232	0.993487	0.131264	0.261695	0.137353	0.184539
CPN1	0.134088	0.154664	0.0614409	0.557138	0.0680461	0.371267	0.127541	0.436995	0.120094	0.341966	0.0226027	0.905728	0.235575	0.0491694	0.0222653	0.846978	0.188291	0.127174	0.0886668	0.364908
FAM3D_7919_278_3	0.125718	0.154718	-0.145785	0.131017	0.249996	0.000293838	-0.189704	0.231839	-0.095208	0.402356	-0.138313	0.368451	0.00584922	0.960143	-0.208457	0.0696656	0.187843	0.10591	0.239335	0.00981529
DUSP16	-0.132373	0.155174	-0.0400131	0.683424	-0.0758291	0.291619	-0.086924	0.580077	-0.185917	0.110468	0.121881	0.427222	-0.0870725	0.476834	0.0866341	0.455408	-0.121137	0.315223	-0.146254	0.135194
DPEP1_8794_13_3	-0.133664	0.155314	-0.483134	1.5444e-06	0.326042	8.62809e-06	-0.337281	0.0309828	-0.553824	1.03312e-06	0.218673	0.1277	-0.39962	0.00118352	-0.399868	0.00129337	0.00206372	0.987175	0.0170692	0.861297
BAG5	0.126195	0.155464	0.0690733	0.505648	0.0303855	0.682846	0.0785147	0.602747	0.0435059	0.710057	0.000983203	0.995302	0.140629	0.228926	0.0575684	0.631932	0.0522664	0.690758	0.117439	0.203601
GOLM1_8983_7_3	-0.125208	0.155542	-0.197963	0.0502516	0.0522058	0.470887	-0.259005	0.086829	-0.254839	0.0285284	0.00656343	0.968931	-0.102863	0.376586	-0.151634	0.189397	0.0602223	0.631063	-0.104195	0.254082
SCARA5	0.127039	0.155644	-0.0779914	0.42483	0.189264	0.00765191	0.121612	0.426998	0.0520934	0.646375	0.0569667	0.727718	0.0809264	0.480514	-0.185081	0.0989476	0.234339	0.0487863	0.131546	0.1568
DUSP13	0.121205	0.155718	-0.188137	0.0546633	0.276266	9.33244e-05	-0.0864006	0.553523	-0.0610397	0.570969	-0.0326191	0.835573	0.118369	0.29924	-0.270657	0.01819	0.338333	0.00795315	0.147001	0.087731
RORC	0.12403	0.155863	-0.0985672	0.333382	0.206037	0.00436323	0.149581	0.300476	0.0437024	0.700959	0.073927	0.641167	0.0500735	0.657765	-0.227979	0.0534819	0.253807	0.0422548	0.129408	0.159229
PROC_3758_63_3	-0.118755	0.15618	-0.329331	0.000354603	0.19389	0.00415682	-0.155172	0.256718	-0.301718	0.00379591	0.13489	0.358029	-0.184282	0.0884894	-0.373998	0.000516362	0.177515	0.127891	-0.0732798	0.403106
STUB1_11350_30_3	0.128269	0.156342	0.229216	0.0311735	-0.083009	0.25886	0.372075	0.017146	0.255053	0.0431739	0.127931	0.460379	0.33027	0.00841989	0.233438	0.0545645	0.0597993	0.64439	0.0143787	0.875997
MESDC2	-0.125875	0.156344	0.0497887	0.623875	-0.169909	0.0182756	0.00780644	0.959851	-0.0367358	0.744652	0.0591003	0.707341	-0.0198758	0.867096	0.0891685	0.467337	-0.0893597	0.49154	-0.1966	0.0318798
MCCD1	0.132679	0.156539	0.0325644	0.744719	0.0734436	0.317529	0.00729074	0.961125	-0.0204806	0.863301	0.0231126	0.881761	0.0321184	0.78941	0.109805	0.338191	-0.0772996	0.516293	0.176544	0.0819314
GEM	0.121738	0.156786	0.00664734	0.949492	0.15552	0.0311071	0.17116	0.259526	0.0486533	0.682318	0.17104	0.311049	0.112987	0.313152	-0.0330565	0.786117	0.147027	0.237866	0.129316	0.156505
CDC25B	0.121286	0.157041	-0.100927	0.324165	0.217396	0.00260009	-0.108625	0.433365	-0.00154419	0.989353	-0.105303	0.523002	0.0543144	0.627168	-0.212968	0.0651672	0.225598	0.0725533	0.196568	0.0270038
FBXO3	0.136312	0.157374	0.293527	0.00353626	-0.147853	0.0450244	0.529046	0.00180845	0.377372	0.00108319	0.150203	0.315225	0.19476	0.111875	0.22019	0.0744057	-0.0603315	0.621219	0.0430168	0.672625
CDKN3	0.129626	0.157524	0.322012	0.00102497	-0.180925	0.012561	0.123158	0.429509	0.246926	0.0335449	-0.151419	0.363151	0.268054	0.0173262	0.382784	0.000778703	-0.109142	0.341111	0.0751342	0.437884
CTRL	0.129289	0.15761	0.201173	0.0486233	-0.0598699	0.416892	0.0589969	0.696607	0.326637	0.00915631	-0.260439	0.143518	0.339926	0.00313144	0.110204	0.319559	0.244898	0.0305961	0.0488529	0.617113
DOCK9	0.133566	0.157859	0.0912607	0.30889	0.0234542	0.745403	0.234527	0.0980746	0.116773	0.260819	0.100503	0.502668	-0.00367026	0.973345	0.0662598	0.528123	-0.0908381	0.42567	0.169646	0.0967077
H6PD	0.128073	0.158551	0.129956	0.172892	0.0142836	0.843012	0.0688564	0.650749	0.0902167	0.425377	-0.0104103	0.950645	0.105208	0.346744	0.22494	0.0382922	-0.108392	0.348207	0.128408	0.178359
ASPH	0.118418	0.158651	0.148279	0.134371	-0.0345935	0.617647	0.239202	0.0992082	0.0251426	0.820864	0.226154	0.160404	0.155116	0.142397	0.247398	0.0305125	-0.0630808	0.592272	0.088062	0.318366
ADAM32	0.121617	0.159033	-0.108775	0.278779	0.217364	0.00207776	0.04178	0.77782	-0.0224841	0.846295	0.0376228	0.815966	0.0407536	0.715669	-0.18074	0.120528	0.194665	0.102772	0.163726	0.0761899
NID2	0.132754	0.160354	0.137868	0.180458	-0.0104701	0.886974	0.334124	0.0440913	0.289568	0.0194491	0.0322233	0.855215	0.0800489	0.505867	0.0140474	0.904128	0.0748646	0.526301	0.101894	0.310697
REG1A	0.12255	0.160464	0.183246	0.0540208	-0.0844506	0.217347	0.198243	0.16897	0.217464	0.0470469	-0.0467701	0.744411	0.247457	0.0347881	0.186761	0.0918681	0.0225669	0.846764	0.0336788	0.71028
TMEM8B	0.125821	0.16065	-0.0233243	0.809799	0.151808	0.0337231	0.0483081	0.751155	-0.0252603	0.818462	0.0878586	0.569701	0.197708	0.0759102	-0.0410627	0.723426	0.25194	0.0341634	0.119521	0.211424
NCF2	0.12745	0.161081	0.0028881	0.977965	0.116833	0.113864	0.0737877	0.624259	0.0840127	0.468521	0.0217609	0.889315	0.0940736	0.4213	-0.0947393	0.445071	0.163743	0.202803	0.136206	0.158719
PTPN6	-0.130168	0.161206	-0.296725	0.00362629	0.148151	0.0414964	-0.00844538	0.95772	-0.225648	0.0615788	0.181511	0.260975	-0.112961	0.342879	-0.352832	0.00237748	0.255598	0.0250676	-0.18532	0.0633667
NUP210L	0.126892	0.161365	-0.0993737	0.32712	0.212114	0.00428799	-0.0676388	0.641398	-0.0639715	0.582071	-0.0250222	0.880025	-0.0595304	0.601363	-0.162668	0.158617	0.109316	0.376156	0.222307	0.0194698
CEACAM4	0.129894	0.161604	0.160322	0.0922566	-0.0214694	0.771946	0.0786695	0.591668	0.179713	0.113183	-0.11572	0.484912	0.23293	0.0423868	0.126935	0.235948	0.108828	0.357461	0.0782593	0.422603
GSTM1	-0.13192	0.161738	-0.0569562	0.558081	-0.0798472	0.258471	-0.0188159	0.909782	-0.0592625	0.617578	0.0256615	0.866239	0.00344008	0.97832	-0.0376685	0.746912	0.0485715	0.676823	-0.197775	0.0481994
LY6G6D	0.126302	0.162126	-0.148841	0.132473	0.26391	0.000285372	-0.122534	0.416408	-0.147885	0.193382	0.0176408	0.911022	-0.00234762	0.983449	-0.178456	0.128275	0.160121	0.185715	0.202923	0.03408
LDHC	0.124434	0.162317	-0.125276	0.21112	0.240682	0.000592712	-0.0920482	0.555093	-0.0600293	0.600013	-0.0478219	0.746604	0.0486084	0.689153	-0.181912	0.139798	0.187814	0.135059	0.185694	0.0482766
OPRPN	0.130053	0.162416	-0.098636	0.328771	0.221951	0.00170184	0.031908	0.846014	0.0808754	0.491096	-0.0627669	0.642528	0.0558028	0.677663	-0.256978	0.0405026	0.266661	0.0390471	0.176966	0.0708665
CCNC	0.129446	0.162734	-0.000577522	0.995448	0.112785	0.115395	-0.102521	0.525012	0.082069	0.487971	-0.199643	0.2024	-0.0117362	0.921091	-0.103497	0.388629	0.0710646	0.540433	0.205621	0.0382859
APEX1	0.125875	0.162771	0.193568	0.0611322	-0.0738531	0.315815	0.424009	0.00696088	0.21032	0.0787093	0.208039	0.240086	0.277339	0.0162605	0.201801	0.0869801	0.0356336	0.774735	0.017129	0.852569
RPS6KB1_11817_1_3	0.123969	0.163292	-0.0414416	0.677019	0.144931	0.0395727	0.0794524	0.586878	-0.0634243	0.576687	0.121444	0.404732	0.167392	0.15097	0.0173211	0.883158	0.0940304	0.434285	0.111423	0.252508
L3MBTL2	0.128021	0.163351	0.116408	0.253902	0.0109566	0.882381	0.351631	0.0247834	0.13163	0.272645	0.208682	0.223768	0.256935	0.0393191	0.162668	0.169367	0.0520015	0.692659	0.033924	0.712526
BTN3A1	-0.125072	0.164166	0.102676	0.305655	-0.216405	0.00234179	0.0435865	0.7673	0.0656373	0.566892	-0.0122362	0.934179	-0.034628	0.759436	0.107979	0.363994	-0.0980632	0.403879	-0.18147	0.0650761
F2_5316_54_3	0.121781	0.164264	0.240249	0.0143797	-0.126568	0.078522	0.30895	0.0344486	0.33181	0.0033888	-0.0314017	0.850481	0.319734	0.00508767	0.200529	0.0701157	0.101908	0.407825	0.00763899	0.931026
ANGPTL3_3281_19_1	0.125236	0.164304	-0.0942795	0.34468	0.222488	0.00188081	-0.0379065	0.805832	0.0536455	0.642981	-0.0674549	0.676207	-0.0267905	0.820374	-0.210494	0.0711624	0.146596	0.225974	0.195165	0.0379707
RARRES3	0.119841	0.164371	-0.0252713	0.806551	0.134721	0.0611292	0.0987269	0.498104	0.0782338	0.499101	0.0230205	0.888023	0.150425	0.191127	-0.135443	0.255318	0.264665	0.0381015	0.100749	0.261403
ATP5B	-0.129227	0.164741	0.0635017	0.507836	-0.200695	0.00560043	-0.396233	0.0124168	0.0137483	0.902859	-0.408605	0.011501	-0.00585851	0.959939	0.0812634	0.46097	-0.0852259	0.458194	-0.130196	0.183013
GCNT1	0.120135	0.164834	0.387101	0.000218991	-0.223569	0.00274136	0.444228	0.00166401	0.45356	0.000171198	0.0246771	0.890678	-0.01882	0.868164	0.339235	0.00284129	-0.325321	0.0112817	0.130749	0.137655
BMP7	-0.122801	0.164877	0.0144181	0.886921	-0.137021	0.0554591	-0.314331	0.0440993	-0.0746235	0.532997	-0.223236	0.186608	-0.0337942	0.77301	0.108121	0.354445	-0.125238	0.302221	-0.120765	0.189294
C7_13731_14_3	0.115495	0.165015	0.0900313	0.363854	0.0250956	0.707999	0.146995	0.35925	0.158938	0.184801	0.0185177	0.914658	0.238508	0.0309302	0.0180037	0.873478	0.207487	0.0598856	0.0628785	0.464896
EXOSC1	0.124655	0.165096	-0.0115437	0.905743	0.0940386	0.194107	-0.011781	0.933879	0.0672077	0.537223	-0.117857	0.439775	0.0177292	0.877483	-0.106152	0.349245	0.0682369	0.584172	0.18252	0.054452
LRRC25_9987_30_3	0.123642	0.165457	-0.173738	0.06624	0.298243	2.56996e-05	-0.19097	0.195262	-0.0864451	0.431486	-0.1171	0.442925	0.0637831	0.585981	-0.249597	0.0242667	0.359258	0.00289589	0.183184	0.0480993
BIRC3	0.12273	0.165645	-0.0938476	0.347723	0.197462	0.00555235	0.0780901	0.604426	-0.0564029	0.618615	0.139886	0.376894	0.116241	0.318546	-0.135868	0.253508	0.204153	0.0991196	0.134511	0.148723
DOT1L	-0.131234	0.16578	-0.188236	0.0613152	0.0415186	0.562181	-0.28777	0.0764803	-0.35138	0.00332557	0.0701789	0.646688	-0.255636	0.0330417	-0.0737049	0.535025	-0.135627	0.235418	-0.0509944	0.619364
ZNRF4	0.123275	0.165955	-0.157509	0.115693	0.276144	0.000100037	0.0717271	0.63744	-0.0976194	0.395066	0.159616	0.309698	0.0284341	0.802886	-0.188816	0.105683	0.226007	0.0557822	0.161192	0.089659
IL3RA_13744_37_3	-0.111463	0.166006	0.019196	0.817816	-0.122434	0.050308	-0.0986371	0.450253	-0.0295804	0.7601	-0.079734	0.547007	-0.0576801	0.583244	0.010428	0.915052	-0.0604228	0.569741	-0.134527	0.108121
SEMA6A_7945_10_3	-0.12193	0.166463	0.0627276	0.522261	-0.171604	0.0178617	-0.0424592	0.758882	-0.0373132	0.736999	-0.0201743	0.898874	-0.166681	0.162918	0.156303	0.165306	-0.276528	0.0349106	-0.0976209	0.268171
CALY_10671_67_3	0.122843	0.166475	0.0805272	0.432752	0.0232593	0.747908	-0.101243	0.479249	0.1092	0.359228	-0.23337	0.143727	0.244008	0.0500556	0.000297336	0.997995	0.226634	0.0827891	0.105946	0.24417
DNAJB14_8037_53_3	0.126436	0.166607	0.0629836	0.559174	0.0355268	0.645682	-0.0113128	0.940949	0.19924	0.109627	-0.23648	0.183872	0.155603	0.191358	-0.0610035	0.620557	0.182077	0.168911	0.137302	0.153709
RRAS2	0.12528	0.16684	0.154139	0.122613	-0.0467117	0.512425	0.0797456	0.614274	0.24505	0.0401395	-0.18534	0.267028	0.239764	0.0489083	0.0919576	0.422595	0.144383	0.230502	0.0782226	0.410602
IL20	0.122127	0.166867	-0.0655934	0.501526	0.193049	0.00634972	0.0960711	0.52074	-0.0686686	0.534225	0.146532	0.339583	0.0931927	0.424436	-0.0697495	0.554538	0.139273	0.265381	0.141329	0.12723
HNRNPK	-0.124808	0.166893	-0.364053	0.000315506	0.228071	0.00124263	-0.0970649	0.540333	-0.26555	0.0275216	0.172322	0.28144	-0.34463	0.00362058	-0.413153	0.00043023	0.0680072	0.544821	-0.054587	0.577932
CD40LG	0.125358	0.166968	-0.0120513	0.90469	0.102408	0.149578	0.0582711	0.723421	-0.0640954	0.594348	0.100823	0.550664	0.171985	0.148249	0.0942867	0.41909	0.0478831	0.682469	0.10669	0.276023
PURA	0.125506	0.167117	0.213415	0.0376438	-0.0485776	0.515925	0.337902	0.0318456	0.278888	0.0202407	0.0841558	0.642458	0.270238	0.018875	0.208215	0.0734869	0.0471925	0.706002	0.0379013	0.687184
ERBB3	-0.121115	0.167438	-0.00900738	0.927725	-0.0864067	0.215825	0.00798127	0.957015	-0.115642	0.317495	0.138815	0.357893	-0.165537	0.167432	0.0685638	0.555104	-0.190158	0.119717	-0.115262	0.21204
SFXN5	0.126547	0.167794	0.166224	0.103388	-0.0252535	0.732252	-0.189289	0.217547	0.161943	0.190207	-0.35004	0.0418372	0.134917	0.27752	0.148101	0.202288	-0.00801591	0.949046	0.173557	0.0715845
FABP3	-0.114842	0.167809	0.0426402	0.645618	-0.115003	0.0786223	0.00990313	0.944241	-0.057202	0.603168	0.0786496	0.583717	-0.111695	0.309265	0.108255	0.318413	-0.167956	0.123389	-0.137736	0.124737
ARHGDIA	-0.122223	0.167958	-0.349448	0.000806831	0.223623	0.00232029	-0.175023	0.262573	-0.381877	0.00173375	0.210877	0.229606	-0.20198	0.0699604	-0.287827	0.015793	0.128588	0.28668	-0.0834427	0.368928
IGFLR1	-0.120783	0.168051	0.00181276	0.985408	-0.109036	0.108023	-0.154697	0.338532	0.00250243	0.982693	-0.114719	0.444703	-0.167312	0.157652	0.0280161	0.815554	-0.163092	0.164141	-0.0862123	0.357702
SKIL	0.124943	0.168229	0.139435	0.164633	0.00424523	0.953852	-0.0375425	0.812555	0.242464	0.0411977	-0.267082	0.125033	0.242962	0.0330703	0.060672	0.59825	0.186322	0.114987	0.0911716	0.342349
LRRC32	-0.118399	0.168479	0.0683632	0.512304	-0.168343	0.0180457	-0.0035064	0.981658	0.0117264	0.923648	-0.00948176	0.956175	0.0450312	0.686083	0.140179	0.236436	-0.0677031	0.566826	-0.188357	0.0396543
C4BPB	0.12649	0.168492	0.0837699	0.417814	0.035239	0.624937	0.0449662	0.788239	0.0983223	0.398758	-0.0759052	0.626976	0.133403	0.262756	0.0154977	0.900824	0.101201	0.400035	0.123644	0.210086
GPR142	0.124512	0.168497	0.0127232	0.897797	0.103165	0.149623	-0.00275791	0.985482	0.0039637	0.972709	-0.0127146	0.936496	0.00567006	0.960316	0.0155127	0.893222	-0.0221875	0.849014	0.191371	0.0502072
NT5E	-0.130748	0.168513	-0.384613	8.97777e-05	0.245046	0.000728435	-0.291831	0.0687703	-0.364146	0.00183971	0.0629298	0.677853	-0.2693	0.030283	-0.392742	0.000952394	0.143117	0.23816	-0.0363573	0.71867
TNFRSF10A	0.124095	0.168635	0.00855115	0.934577	0.14229	0.0493202	0.053101	0.72172	0.0996208	0.405938	-0.0478592	0.766908	0.167924	0.153683	-0.0738087	0.538053	0.235822	0.0565915	0.120334	0.210163
SMDT1	0.122673	0.168639	-0.0679886	0.495309	0.177402	0.0124178	-0.0496626	0.740091	-0.128448	0.249376	0.100833	0.49049	0.0648786	0.582028	-0.0155652	0.897953	0.0372028	0.768105	0.166996	0.0739109
SPTLC2	0.118432	0.168826	-0.0956528	0.340053	0.220282	0.00207406	-0.0410179	0.774274	-0.0602487	0.596319	0.00798883	0.960215	0.0118684	0.917255	-0.1603	0.168094	0.172578	0.170472	0.173691	0.051087
CLCNKB	-0.124253	0.168862	0.0406562	0.675656	-0.161938	0.0241532	-0.281837	0.055796	-0.0892879	0.426734	-0.220823	0.157971	-0.0246013	0.829772	0.14592	0.194079	-0.141109	0.23684	-0.121872	0.20222
COL6A1	-0.118799	0.169026	0.00639058	0.949727	-0.105366	0.142948	-0.037204	0.796149	-0.103383	0.374895	0.0802895	0.627763	-0.0249552	0.824953	0.08065	0.486185	-0.0584749	0.634789	-0.127483	0.155314
POSTN_6645_53_3	-0.12232	0.16908	-0.151869	0.0849569	0.0665003	0.327885	-0.148496	0.273514	-0.112519	0.29489	0.00263614	0.985263	-0.250928	0.0265956	-0.148847	0.130674	-0.0498256	0.644045	-0.050948	0.591702
UBE2C	-0.12641	0.169147	-0.102476	0.306605	-0.0460345	0.536313	-0.0636646	0.665053	-0.0695011	0.530007	0.0208742	0.891664	-0.289001	0.0129798	-0.0963762	0.415654	-0.189578	0.138897	-0.0893006	0.360302
PSMA4	-0.123276	0.16922	-0.381941	0.000101338	0.243853	0.000863338	-0.265606	0.0655715	-0.369455	0.000948892	0.101301	0.536349	-0.24956	0.0197776	-0.401813	0.000277627	0.141849	0.220542	-0.0555584	0.559957
HMP19	0.129057	0.169362	-0.0796612	0.411926	0.181516	0.0107035	0.163186	0.31789	-0.128361	0.269996	0.26269	0.0950001	-0.0125789	0.919193	-0.0686761	0.543565	0.0506916	0.662789	0.168546	0.0824198
DHX8	0.12314	0.169476	-0.0406242	0.697682	0.137045	0.0599308	0.193596	0.209774	0.124103	0.292225	0.0577477	0.7207	-0.000733764	0.994977	-0.191934	0.116145	0.161058	0.197021	0.145476	0.123943
COL6A2_9080_1_3	0.120887	0.1695	0.04504	0.660697	0.061379	0.402429	-0.204821	0.138731	0.0846769	0.459013	-0.304542	0.0598038	0.0459133	0.676923	-0.0323789	0.78263	0.0853953	0.497472	0.195758	0.0350444
SFRP4	0.120594	0.169841	0.102517	0.292552	0.00766876	0.913406	0.110388	0.458245	0.169896	0.148866	-0.0928306	0.589317	0.137226	0.221806	0.0434705	0.68508	0.0753853	0.507952	0.0947645	0.299917
SPOCK1_11487_4_3	-0.118891	0.169869	0.127836	0.210389	-0.220279	0.00219755	-0.0753304	0.609315	-0.0286879	0.812023	-0.0321967	0.852711	-0.0683668	0.560259	0.262575	0.0201694	-0.294249	0.0164237	-0.117055	0.185938
PAPSS1	0.125424	0.169963	0.161252	0.116224	-0.0519911	0.495719	0.343642	0.0185758	0.284134	0.0136605	0.0649698	0.70158	0.348698	0.00400837	0.0791301	0.506287	0.203475	0.141609	0.0145916	0.872452
NLRP1	0.123416	0.169971	-0.167193	0.0873498	0.289267	7.52179e-05	-0.0721004	0.615857	-0.159508	0.137178	0.0839988	0.587255	0.122036	0.281073	-0.16568	0.155261	0.261698	0.040223	0.140972	0.132705
CAPSL	-0.12739	0.169977	-0.314201	0.00133064	0.147868	0.03776	-0.159738	0.304744	-0.364411	0.00176856	0.159199	0.28822	-0.274677	0.0151471	-0.304806	0.00848178	0.00179274	0.986794	-0.0440736	0.668152
ABHD12	0.120506	0.17005	-0.136866	0.168699	0.261694	0.000226178	0.0327283	0.820455	-0.171745	0.128625	0.202672	0.182163	-0.0335625	0.767883	-0.10976	0.344602	0.0868124	0.47344	0.180646	0.0530863
ADAMTS15	-0.125895	0.17067	-0.304858	0.00178138	0.180806	0.00968081	-0.127949	0.409138	-0.255253	0.0296459	0.155253	0.28058	-0.220109	0.0727445	-0.32845	0.00518835	0.094022	0.416712	-0.0902921	0.370018
MFAP5	0.121478	0.170861	-0.108216	0.276481	0.209929	0.00406082	0.00206193	0.988449	0.0264291	0.812846	-0.0531726	0.748331	0.125973	0.280801	-0.203915	0.0684801	0.287179	0.0254696	0.136197	0.125414
C5orf38	-0.128053	0.171063	-0.271894	0.00604373	0.127946	0.0743985	-0.140184	0.383693	-0.362969	0.00304385	0.227205	0.157396	-0.166807	0.169743	-0.179294	0.116349	0.0354089	0.752176	-0.0854982	0.396113
HPX_2768_56_2	0.12366	0.171414	-0.0906293	0.345715	0.212984	0.0030897	0.0459541	0.749784	-0.0207978	0.851722	0.0882204	0.573646	0.146157	0.219163	-0.125366	0.254424	0.258787	0.0366934	0.128556	0.165698
MTX2	-0.124092	0.171483	-0.0155609	0.877239	-0.0942889	0.192519	0.0165261	0.913115	-0.0867857	0.464172	0.102893	0.536446	-0.232571	0.0461471	0.0374765	0.745817	-0.252282	0.0374479	-0.102103	0.289187
UPK3B	0.125004	0.171626	0.0938012	0.366365	0.0291279	0.693084	0.16061	0.286242	0.153982	0.223801	0.0278573	0.869499	0.0985716	0.416007	0.0386565	0.740372	0.0229304	0.848897	0.140864	0.152905
PVRIG	0.118886	0.171854	-0.10073	0.321214	0.203509	0.00393618	0.0479391	0.750356	0.018481	0.871921	0.00848808	0.956349	0.0992751	0.401829	-0.196978	0.0940751	0.269179	0.0314834	0.134017	0.140934
YWHAQ	-0.125781	0.172116	-0.186724	0.0460918	0.083947	0.230887	-0.13572	0.353125	-0.329876	0.00297633	0.228364	0.106789	-0.260093	0.0250993	-0.0728793	0.508501	-0.16739	0.138333	-0.0428682	0.664826
EGFLAM	0.121309	0.172434	0.279433	0.00631753	-0.160587	0.0279288	0.317326	0.0452441	0.295709	0.00968664	0.0368948	0.826804	0.233644	0.0431212	0.287837	0.0174219	-0.0619673	0.626057	0.0275671	0.757264
SLC35B3	-0.131116	0.172514	-0.095773	0.342056	-0.0686485	0.343938	0.137791	0.399774	0.0261995	0.825362	0.107954	0.475438	-0.421876	0.000651382	-0.192244	0.108036	-0.236746	0.0415094	-0.0562694	0.587195
APLP1	-0.115789	0.172557	0.139146	0.151754	-0.249401	0.000344719	-0.280726	0.0427075	0.186168	0.0902237	-0.478144	0.00189608	-0.0633409	0.583573	0.0802404	0.481023	-0.126974	0.315688	-0.0986855	0.258059
COL26A1	0.1231	0.172934	-0.146011	0.146647	0.231852	0.00130167	0.0825595	0.571108	-0.0451397	0.687272	0.100214	0.483026	0.0150211	0.895479	-0.225649	0.0605191	0.18633	0.123291	0.188309	0.0546671
GP1BA	0.114882	0.173165	-0.257225	0.0101994	0.359733	2.89865e-07	0.058425	0.678774	-0.137318	0.218076	0.182849	0.240726	0.089885	0.426044	-0.35269	0.0025118	0.39154	0.00190121	0.124394	0.155058
KLRC1	0.11957	0.173436	-0.188959	0.055569	0.316963	1.80512e-05	-0.146267	0.301305	-0.105345	0.353841	-0.0374147	0.829185	-0.038467	0.719928	-0.239656	0.0280476	0.199076	0.0973396	0.227111	0.0128339
PTGDS	-0.123072	0.173772	0.0115493	0.900819	-0.154527	0.028073	-0.0612975	0.682	0.0302806	0.790789	-0.0694772	0.668168	-0.179734	0.117482	4.73957e-05	0.999638	-0.207401	0.0613644	-0.0903479	0.344466
MSLN_3893_55_2	0.126698	0.174	0.14993	0.137171	-0.0265611	0.723963	0.0284359	0.842408	0.183547	0.111986	-0.171046	0.27319	0.0516741	0.642238	0.129495	0.276879	-0.0845173	0.493024	0.171531	0.0977586
ENOX1	-0.12403	0.174101	-0.121546	0.228105	-0.0123771	0.863712	-0.355551	0.0252116	-0.255637	0.0292277	-0.140764	0.372415	0.0171203	0.883796	-0.0492032	0.671359	0.0803782	0.485726	-0.135283	0.166794
RTN4	0.120612	0.174365	-0.00184057	0.984502	0.119317	0.0893321	0.121576	0.404141	0.0209071	0.860671	0.0624919	0.71099	0.0327802	0.778078	-0.00186287	0.985338	0.0353019	0.749077	0.128494	0.166713
GPX5	0.127906	0.174794	-0.0639912	0.523614	0.204331	0.00547229	-0.0195875	0.901473	-0.0179619	0.879123	-0.0104406	0.947455	-0.0937124	0.41837	-0.123573	0.288312	0.0558191	0.625342	0.233253	0.0247866
PLSCR3	0.123899	0.174902	-0.13542	0.143674	0.264781	0.000300718	0.00037789	0.997945	-0.175292	0.097405	0.229605	0.157473	-0.0423478	0.700644	-0.109518	0.307854	0.078142	0.509596	0.200489	0.0341192
PLA2G12B	0.12546	0.175099	0.0607026	0.529451	0.0662467	0.361546	0.0621972	0.690414	0.126062	0.285074	-0.0581292	0.729451	0.138135	0.267934	0.0193706	0.857278	0.089105	0.458762	0.127932	0.180163
ADAM10_8405_108_3	0.120302	0.175219	-0.0281205	0.779186	0.157765	0.0303362	0.138166	0.358194	0.0805332	0.47882	0.058201	0.731552	0.176048	0.109133	-0.102412	0.375675	0.252467	0.0383739	0.097055	0.297136
CD22	0.12455	0.175257	-0.0388039	0.693188	0.114713	0.114208	0.280861	0.0665473	-0.0061032	0.956418	0.23526	0.129597	0.0590722	0.624259	-0.0594928	0.600536	0.0572093	0.647415	0.0962302	0.311599
GSTP1_4911_49_2	-0.119424	0.175749	0.10908	0.239064	-0.197969	0.0034968	0.241811	0.0984136	-0.0185223	0.866354	0.25886	0.0667576	-0.0969556	0.399112	0.198771	0.0673563	-0.262501	0.0175535	-0.174752	0.0672488
TPST1	-0.116025	0.17579	0.0940342	0.371008	-0.18154	0.0118399	0.0175239	0.905222	-0.0748637	0.535113	0.10663	0.531513	0.0576904	0.618236	0.262606	0.0264415	-0.154581	0.219235	-0.202876	0.0221407
COL13A1	0.120873	0.176137	-0.190428	0.0505312	0.286935	5.62763e-05	0.0548489	0.711343	-0.0506738	0.638847	0.0967	0.502001	0.104756	0.357648	-0.292191	0.0119327	0.32699	0.00697673	0.12959	0.174282
TREM2_11835_8_3	0.122566	0.176288	-0.16045	0.105598	0.258502	0.000365276	0.177329	0.240774	-0.173558	0.145051	0.327662	0.0443848	0.0675905	0.55361	-0.153014	0.17787	0.221201	0.0529721	0.128976	0.195092
EZR	-0.117902	0.176405	-0.0993654	0.292977	-0.032007	0.642221	0.131114	0.370822	-0.0172132	0.876263	0.100086	0.506267	-0.0271068	0.801738	-0.155851	0.153778	0.110718	0.313932	-0.196837	0.0361344
GHRL_6518_85_3	-0.12087	0.176556	0.0973477	0.334264	-0.209596	0.00346944	0.0751394	0.643615	0.0478604	0.679329	0.0105606	0.948761	-0.0256558	0.823623	0.209656	0.0793544	-0.213599	0.0759241	-0.186606	0.0463455
MYRF	0.12178	0.176996	-0.0378629	0.703544	0.151878	0.0408031	0.00904223	0.9491	-0.00666048	0.95501	0.0290324	0.864893	0.122082	0.279882	-0.0877634	0.42668	0.197263	0.103668	0.14031	0.142749
ADI1	0.12259	0.177583	-0.0925762	0.356476	0.21038	0.00378478	0.152746	0.327251	-0.042758	0.717575	0.239737	0.159652	0.104923	0.354918	-0.160232	0.158939	0.274784	0.0189872	0.122045	0.203399
PTGR1	-0.120256	0.177871	0.203967	0.0267068	-0.296211	2.59587e-05	0.0174254	0.897402	0.209174	0.0495133	-0.208906	0.151404	0.0121643	0.912857	0.244005	0.0237136	-0.212626	0.0693449	-0.175993	0.0654052
EREG	0.125914	0.177899	-0.046656	0.652275	0.12743	0.0876755	-0.0369848	0.80709	0.00854613	0.943365	-0.035567	0.829137	-0.0573253	0.60479	-0.112061	0.353234	0.0252332	0.831887	0.240817	0.018011
DDX46	0.118035	0.178295	0.220257	0.0180168	-0.130125	0.0644427	0.294911	0.0356812	0.272762	0.00989892	0.0102113	0.946634	0.04519	0.688816	0.17108	0.115903	-0.156772	0.201914	0.0913096	0.304034
PMS2	0.124304	0.178472	0.0662653	0.512737	0.0813889	0.272667	0.323299	0.0318779	0.171889	0.144371	0.173668	0.302582	0.0506714	0.659912	0.0124278	0.914385	0.0656334	0.592538	0.103561	0.287567
TNFRSF11B_2526_53_3	0.125232	0.178535	0.076386	0.457572	0.0410158	0.580777	0.39457	0.0125307	0.0866106	0.474721	0.26983	0.102859	0.164704	0.180521	0.110772	0.340972	0.0360809	0.768287	0.0527673	0.589542
APBB2_12761_12_3	0.123549	0.178541	0.179464	0.0857649	-0.0345175	0.64987	0.153611	0.314091	0.265865	0.0136308	-0.100222	0.519902	0.262378	0.0275453	0.0563017	0.650846	0.234104	0.0878109	0.0360514	0.692299
ARHGEF10	0.114648	0.178585	0.0334207	0.749892	0.0514081	0.47832	-0.0664762	0.659268	7.38623e-06	0.99995	-0.0812342	0.643909	0.182702	0.105821	0.0944363	0.427708	0.0121892	0.924005	0.129596	0.139576
A2M	-0.118457	0.178656	-0.154605	0.123665	0.00149204	0.98331	-0.298127	0.0514958	-0.17842	0.136249	-0.0962328	0.576849	-0.279711	0.00904644	-0.160731	0.149875	-0.158159	0.14408	-0.0239202	0.801237
CEACAM21	0.119319	0.179068	-0.139574	0.168836	0.247614	0.000602791	0.0409023	0.778576	-0.0845269	0.462029	0.0887391	0.572018	0.0343768	0.776801	-0.217103	0.0672164	0.21755	0.0955705	0.159871	0.0799094
CSRP2	0.111927	0.179132	0.251256	0.00564457	-0.116338	0.0786729	0.185459	0.182698	0.229094	0.0351887	-0.0409188	0.787556	0.387167	0.000176923	0.282207	0.00612008	0.118303	0.249208	-0.0061853	0.944584
TNFRSF25	0.120873	0.179304	0.0460821	0.642776	0.0744648	0.289887	-0.0662609	0.66576	0.0459533	0.705695	-0.138772	0.374178	0.0289609	0.809941	0.0548712	0.632842	-0.0187696	0.871398	0.16303	0.0929664
FLNA_11170_9_3	0.119448	0.179309	-0.139016	0.16545	0.240707	0.000592379	0.0177812	0.908073	-0.0654222	0.573235	0.078853	0.597383	0.0289719	0.802514	-0.183316	0.128339	0.181769	0.122577	0.162506	0.0932877
HS6ST1	-0.116915	0.179314	-0.0326032	0.757283	-0.0724015	0.312134	-0.0398468	0.791753	-0.19836	0.10075	0.157169	0.344551	-0.0550683	0.638408	0.135377	0.264024	-0.157379	0.210046	-0.146522	0.107275
TBL2	-0.123822	0.179534	0.0743194	0.477967	-0.197206	0.00749289	0.12723	0.428724	0.117548	0.337174	-0.0143194	0.933948	-0.0302531	0.800201	0.070575	0.56611	-0.112388	0.370734	-0.197428	0.0408485
CYTL1	-0.117042	0.179663	-0.131306	0.194349	0.0387725	0.581256	0.0262478	0.864317	-0.146052	0.213558	0.200775	0.203494	-0.132643	0.261289	-0.145743	0.218597	0.0672655	0.58103	-0.122563	0.181111
ICOSLG_9303_9_3	-0.1203	0.179806	-0.00698365	0.944371	-0.0800103	0.251431	-0.0691268	0.663993	-0.182071	0.127149	0.161748	0.296343	-0.11099	0.36561	0.135979	0.248756	-0.18887	0.115742	-0.12073	0.199228
HEXB	-0.121963	0.179858	0.0119436	0.901725	-0.122561	0.080222	0.172212	0.272363	-0.111459	0.319033	0.297337	0.0497783	-0.225206	0.0612412	0.109161	0.341811	-0.306818	0.0101783	-0.111444	0.235846
SIGLEC12_10037_98_3	-0.116297	0.180117	0.0678547	0.539583	-0.180815	0.0110642	-0.187441	0.244122	0.0281805	0.827123	-0.194358	0.239819	-0.0173772	0.890056	0.110399	0.390207	-0.125226	0.325744	-0.12592	0.172959
RSRP1	0.12042	0.180631	-0.142807	0.13366	0.250831	0.000409875	0.132884	0.361029	-0.0622883	0.55307	0.171086	0.227468	0.0286879	0.800741	-0.235084	0.0437038	0.231879	0.0587901	0.144161	0.133593
SH3BP2	-0.122874	0.180786	-0.217714	0.0246705	0.111155	0.103345	-0.00402599	0.979839	-0.276317	0.0148699	0.267783	0.0415105	0.0764022	0.534238	-0.151026	0.195769	0.194262	0.0851877	-0.219574	0.02785
ESRP1	-0.123299	0.180968	-0.200269	0.0446934	0.0829033	0.259488	-0.135605	0.384976	-0.145538	0.201105	0.0340821	0.832756	-0.126717	0.277605	-0.249778	0.0343651	0.110982	0.371279	-0.130787	0.175516
NTN1_6649_51_3	-0.11509	0.180975	-0.0944645	0.342281	-0.0373373	0.590253	-0.0214639	0.88336	-0.206183	0.0712295	0.191539	0.224164	-0.13522	0.247096	0.00528615	0.963393	-0.125218	0.307658	-0.11996	0.179002
FCGR2A	-0.120786	0.181037	-0.229898	0.0226407	0.0814593	0.257802	-0.0371644	0.805161	-0.299058	0.0120058	0.256208	0.114624	-0.247263	0.0383427	-0.130152	0.256257	-0.148192	0.216099	-0.0682479	0.473471
BMP6_8459_10_3	-0.117375	0.181352	0.154828	0.137087	-0.271775	0.000181162	-0.0880592	0.567461	0.0729007	0.535929	-0.120225	0.462178	0.032249	0.782333	0.240301	0.0506974	-0.214903	0.095945	-0.175259	0.0547904
BRD2	0.117068	0.181797	-0.143486	0.176743	0.247009	0.000762434	0.123116	0.397568	-0.0988044	0.422196	0.216699	0.19938	0.0210509	0.853253	-0.191328	0.106183	0.223823	0.067423	0.148523	0.116552
VEGFD_14705_1_3	-0.120772	0.181983	0.0236298	0.82146	-0.111889	0.111989	-0.0662023	0.68763	0.0787978	0.528624	-0.131151	0.407478	-0.085265	0.497631	-0.0294131	0.813358	-0.0361318	0.763564	-0.1375	0.156059
CCL22	0.122399	0.182412	-0.0273388	0.790301	0.131568	0.0683084	0.0765626	0.631158	0.0190339	0.874352	0.0554473	0.722611	0.143718	0.251779	-0.0689417	0.571333	0.178035	0.15334	0.105993	0.281228
FGF23	0.1247	0.182633	-0.0465429	0.634939	0.164136	0.0253054	-0.00537829	0.971596	0.0568269	0.613309	-0.0513935	0.72733	0.21594	0.0747587	-0.104892	0.372585	0.290595	0.0191047	0.101243	0.310214
FXR1	0.123059	0.183225	0.307142	0.00232164	-0.159516	0.0392167	0.161367	0.276415	0.305949	0.00880876	-0.126653	0.483533	0.365174	0.00173819	0.335083	0.00336763	0.0143896	0.912964	0.0359056	0.705346
NMT1_5196_7_3	0.120216	0.183242	0.104263	0.291897	-0.00378594	0.95846	0.0658284	0.660597	0.237831	0.04545	-0.16241	0.342264	0.175859	0.134588	0.0420557	0.702682	0.108671	0.362342	0.0896156	0.338933
CLCA1	0.117298	0.183362	0.0518582	0.630305	0.0566297	0.454352	0.0377349	0.801704	0.0917487	0.443613	-0.0624098	0.718777	0.104523	0.332471	0.00337696	0.978362	0.0854191	0.497505	0.128053	0.177632
HIST1H3A	0.13808	0.183482	0.0168835	0.874312	0.13752	0.0600449	0.252573	0.197776	0.0912308	0.500812	0.171235	0.323903	0.308864	0.0303822	-0.0382779	0.761394	0.368888	0.00158267	0.038104	0.724583
PATE1	-0.124245	0.183612	-0.329732	0.000769536	0.176746	0.0141281	-0.129976	0.418159	-0.302361	0.00806705	0.186166	0.238323	-0.230223	0.0536079	-0.372833	0.00157354	0.102206	0.395442	-0.0647848	0.511136
CNDP2	0.119707	0.183757	-0.0234517	0.814205	0.129573	0.0760906	0.162857	0.280224	0.0954533	0.401988	0.0929051	0.569827	-0.0626953	0.585503	-0.131423	0.257895	0.0492299	0.689118	0.17562	0.058353
CCL5_5480_49_3	0.12522	0.183856	0.0168731	0.869657	0.0987822	0.184396	0.297954	0.0825611	0.0769964	0.529758	0.247756	0.160012	0.0614288	0.620765	-0.0666634	0.573234	0.108425	0.376616	0.121661	0.21669
PLA2G7	0.119922	0.185117	0.16871	0.0716332	-0.0333163	0.638794	0.323656	0.0325069	0.0463626	0.674747	0.299568	0.0651537	0.30976	0.00568398	0.264068	0.0139622	0.0768026	0.495189	0.0363542	0.699869
CA3	0.117412	0.185152	0.201573	0.054492	-0.0710401	0.330234	0.112964	0.474643	0.173207	0.148958	-0.0800701	0.639057	0.251254	0.0377887	0.261543	0.0343525	-0.0117104	0.928657	0.0715276	0.433627
CSF3R	0.120099	0.185365	-0.016089	0.868841	0.136792	0.0526827	0.0484083	0.750082	0.0137889	0.902149	0.00444795	0.975773	0.0733812	0.549036	-0.0863641	0.453323	0.116659	0.341243	0.156705	0.0957668
APOE_2938_55_2	-0.114248	0.186216	-0.143556	0.115466	0.0210718	0.761334	-0.159478	0.243816	-0.170707	0.102727	-0.00481903	0.974851	-0.125457	0.259245	-0.151679	0.147786	0.029073	0.807683	-0.0940688	0.292002
SLURP1	0.113431	0.186243	-0.0650477	0.522197	0.16858	0.0167907	0.109339	0.468639	0.0536972	0.644024	0.0567599	0.725829	-0.020554	0.85802	-0.12849	0.277835	0.105378	0.392025	0.151689	0.0896992
C4orf32	0.117126	0.187002	-0.0338734	0.750356	0.158369	0.0299605	0.0345248	0.8249	0.0265828	0.832774	0.0391725	0.818858	0.0419624	0.725222	-0.0330073	0.788279	0.0663711	0.589592	0.151365	0.108515
IGF2R	0.116096	0.187157	0.266375	0.0109902	-0.165323	0.0212944	0.217063	0.167329	0.263777	0.0259307	-0.0297074	0.853188	0.238685	0.0429989	0.290553	0.0190175	-0.0645158	0.607811	0.0692837	0.455778
LTA4H	-0.119633	0.187516	-0.27747	0.00772742	0.110281	0.136703	-0.137676	0.373666	-0.263021	0.0286453	0.121717	0.479416	-0.503131	5.38647e-06	-0.279656	0.0186272	-0.252456	0.0316994	0.0288815	0.76454
HSD17B14	-0.1184	0.187592	-0.0917164	0.376691	-0.0227394	0.750469	-0.0930102	0.54529	-0.125085	0.307627	0.0183912	0.911361	0.00116142	0.992349	-0.0440821	0.712927	0.0622432	0.610262	-0.179318	0.05901
ICAM3	0.117867	0.187661	-0.0315232	0.758362	0.118792	0.100029	0.225709	0.120032	0.0968732	0.411502	0.151732	0.326444	-0.0207439	0.859332	-0.125884	0.278292	0.0381357	0.751256	0.156283	0.105118
EPO	-0.113295	0.188076	0.0180442	0.847015	-0.117653	0.0796344	-0.00574939	0.969887	-0.10738	0.331565	0.0873673	0.566289	-0.239599	0.0351434	0.0801782	0.466795	-0.347759	0.00200272	-0.0792773	0.374667
ZHX3	0.116581	0.188126	-0.0231094	0.82778	0.142536	0.0531644	-0.100432	0.494705	-0.0167791	0.891686	-0.0399457	0.806804	-0.0444087	0.693938	-0.0665009	0.576767	0.0498979	0.673257	0.201931	0.0364565
CEP57_11276_1_3	-0.127842	0.188251	-0.0829461	0.437183	-0.0428096	0.583912	-0.0880186	0.570978	-0.166958	0.182729	0.124594	0.461927	-0.210897	0.0687178	-0.0284356	0.814925	-0.176413	0.144828	-0.094144	0.374048
MLN	0.117126	0.188388	0.0935135	0.353057	0.0119183	0.866054	0.267882	0.0875844	0.109983	0.367529	0.165442	0.318894	0.126113	0.278335	0.130238	0.259195	-0.0162836	0.886789	0.0876864	0.363883
OLR1_3636_37_4	-0.111536	0.18845	0.173148	0.0690008	-0.268016	5.64924e-05	-0.0696235	0.649129	-0.0376581	0.733355	-0.00843607	0.954551	0.207769	0.0727856	0.359734	0.00149152	-0.139913	0.224083	-0.214311	0.0122117
CXADR_9258_14_3	0.11801	0.188564	-0.103471	0.293478	0.231883	0.0010184	-0.0717585	0.648052	-0.0497642	0.66373	-0.0354955	0.823802	0.0811214	0.500533	-0.152492	0.187804	0.253228	0.0371358	0.145921	0.117655
MAPK12	-0.121188	0.188569	-0.267685	0.00768352	0.148535	0.042217	-0.279412	0.0781656	-0.188477	0.0942585	-0.106145	0.504149	-0.241831	0.0338716	-0.322433	0.00767365	0.0812978	0.506094	-0.031271	0.745567
DCUN1D5	-0.119768	0.189226	0.0211277	0.835624	-0.111277	0.114206	-0.0497254	0.758281	-0.152628	0.203628	0.153684	0.312478	-0.190967	0.11517	0.148589	0.219986	-0.323152	0.00619383	-0.0735392	0.457255
F7	-0.11003	0.189232	-0.258368	0.0054492	0.118864	0.0803122	-0.151157	0.27713	-0.255958	0.0144613	0.0888305	0.550916	-0.10986	0.310898	-0.263602	0.0159194	0.126515	0.284856	-0.0841395	0.335743
RNF128_8633_18_3	0.119274	0.190051	-0.0887739	0.38305	0.176045	0.0171947	-0.000958996	0.99474	-0.0383039	0.741256	0.0221853	0.889817	0.0174066	0.876364	-0.126174	0.276093	0.152255	0.205663	0.170168	0.0842111
COPS2	0.117592	0.190157	-0.034941	0.733999	0.166057	0.0237879	0.0896302	0.551138	-0.0255469	0.831429	0.124671	0.451624	0.155079	0.173054	-0.0863983	0.463834	0.213578	0.0771179	0.112783	0.241769
INSRR	-0.117935	0.190178	-0.109234	0.269714	0.0230204	0.744708	-0.550184	0.000311642	-0.320748	0.00640178	-0.188317	0.223529	-0.0649355	0.576226	0.111789	0.31967	-0.136908	0.229859	-0.0478494	0.62085
GLB1	-0.117971	0.19049	-0.126095	0.211904	0.011647	0.870715	-0.368155	0.0157124	-0.215959	0.0596612	-0.168177	0.265422	-0.212748	0.0695923	-0.0782314	0.506444	-0.097795	0.413889	-0.0383891	0.691981
TRADD	-0.117709	0.190524	0.0720559	0.483166	-0.17724	0.0128907	-0.108348	0.497573	-0.0610539	0.61095	-0.0400399	0.804284	-0.0538724	0.637027	0.153821	0.201266	-0.176959	0.124574	-0.121438	0.212473
CCT7	0.120881	0.190555	-0.0307936	0.756181	0.146119	0.0398621	0.219946	0.163702	0.0992646	0.387602	0.119978	0.413412	0.155592	0.229407	-0.0984658	0.410219	0.217901	0.0920372	0.0763076	0.418302
PSG4	0.11651	0.190603	-0.0830475	0.431777	0.186707	0.0100319	-0.136764	0.361341	-0.0881493	0.44954	-0.0393545	0.799467	-0.0685421	0.552723	-0.0725937	0.565173	-0.0389284	0.76094	0.224392	0.0176992
CRAT	0.119642	0.190663	0.143082	0.177061	-0.00478044	0.947933	0.161674	0.317622	0.195023	0.122624	-0.0182692	0.915277	0.258873	0.0495971	0.14795	0.231222	0.0945667	0.478333	0.0614754	0.507526
FAM172A	0.119347	0.190685	0.201054	0.0452939	-0.0713821	0.333223	0.272317	0.0893124	0.32756	0.00576993	-0.047937	0.7865	0.170266	0.165365	0.140894	0.224592	0.000315744	0.99806	0.0758753	0.40349
ARG1	0.127232	0.190733	0.0378609	0.716631	0.106773	0.147285	-0.0496284	0.763942	0.242304	0.0599682	-0.284162	0.0962495	0.0886822	0.482388	-0.130126	0.265973	0.219935	0.0559856	0.166907	0.11406
RAB5C	0.115872	0.190769	0.157695	0.109371	-0.0528862	0.447625	0.118847	0.444497	0.306675	0.00721801	-0.193988	0.196082	0.285887	0.0203006	0.0828861	0.479705	0.160475	0.199248	0.0343081	0.70459
TOR4A	0.120036	0.190935	-0.118816	0.222318	0.231016	0.00112153	0.116473	0.449028	-0.0532254	0.627217	0.179167	0.199433	-0.0485664	0.679516	-0.194514	0.101016	0.157118	0.186862	0.164719	0.0962372
SCGB1D2	0.116406	0.191023	-0.123421	0.2397	0.237136	0.00140178	-0.0366209	0.809223	0.00412973	0.972075	-0.0293149	0.863466	-0.0964534	0.358076	-0.232614	0.0543044	0.127856	0.284164	0.226338	0.0181065
GHR	0.113983	0.191045	0.094659	0.345964	0.0403363	0.568618	0.0208235	0.88354	0.195373	0.10872	-0.170204	0.299109	0.0330109	0.7792	0.0516063	0.643422	0.00872053	0.941576	0.157637	0.0875917
ASAH2	0.115048	0.19122	-0.107518	0.311033	0.197204	0.00656994	-0.145	0.362314	-0.134653	0.277728	-0.0482585	0.780011	-0.0321833	0.783411	-0.0725891	0.553343	0.0612313	0.618126	0.227018	0.0132142
NMB	-0.117865	0.191363	-0.00429607	0.963579	-0.109921	0.124265	-0.191956	0.163878	-0.14347	0.201436	-0.0334217	0.829158	-0.0733862	0.508857	0.119607	0.258079	-0.17171	0.129348	-0.101875	0.294833
PROK1_2247_20_11	0.113432	0.191843	-0.122505	0.227449	0.230198	0.00121194	-0.00511017	0.972111	-0.0649106	0.567222	0.0285843	0.853336	-0.0313316	0.783169	-0.203872	0.0917667	0.133251	0.285888	0.191874	0.0361583
C11orf94	0.11239	0.192779	-0.151646	0.130975	0.261392	0.000245495	-0.0445372	0.762407	-0.0683672	0.537896	0.0191732	0.90366	0.0611411	0.594063	-0.208749	0.0730491	0.254811	0.0433892	0.156837	0.0798243
NUDT9	0.112357	0.192898	0.0754536	0.443173	0.039717	0.573767	0.126735	0.388189	-0.0623508	0.593484	0.160752	0.351808	0.172301	0.124246	0.247089	0.0213803	-0.0680679	0.555448	0.0803952	0.36016
TMPRSS11D	-0.117525	0.193366	-0.149522	0.142193	0.0245146	0.738881	0.0520927	0.731092	-0.193756	0.0966549	0.219785	0.185299	-0.0907996	0.450265	-0.137052	0.24537	0.0483659	0.708285	-0.146339	0.112464
TBK1	0.119281	0.193375	-0.15075	0.134057	0.261893	0.000267565	0.0473838	0.76751	-0.148852	0.1952	0.178138	0.253633	0.0356236	0.760684	-0.157975	0.19103	0.178088	0.137855	0.154979	0.115709
CTSD	0.11839	0.193378	-0.00394072	0.967022	0.118744	0.0917824	0.214543	0.162351	-0.0554608	0.619934	0.256069	0.093393	0.234054	0.0472394	0.0299105	0.793846	0.183792	0.11815	0.0508822	0.600494
CSF2RA	-0.118816	0.193777	-0.0326151	0.734348	-0.0541082	0.45324	0.0250639	0.869256	-0.0693279	0.536843	0.104589	0.516265	-0.135945	0.257117	0.0358026	0.748757	-0.134617	0.274884	-0.130719	0.164522
CTSV	-0.115748	0.193865	-0.105129	0.269673	-0.0162735	0.814524	-0.103037	0.491521	-0.0863495	0.443725	-0.0639641	0.674767	-0.251411	0.0274387	-0.123518	0.25616	-0.136241	0.215105	-0.0657225	0.489661
SLAMF7_7882_31_3	0.115572	0.193966	-0.0547439	0.587833	0.164058	0.0257169	0.132089	0.361074	0.06409	0.576104	0.070082	0.673535	0.0180505	0.870422	-0.132401	0.241378	0.155733	0.197304	0.147217	0.117232
FUT3	0.119193	0.194109	-0.105814	0.295148	0.208179	0.0032253	-0.0117562	0.940706	-0.0104848	0.931526	0.0167007	0.916048	-0.0829732	0.479727	-0.198758	0.0938705	0.0790293	0.479111	0.232258	0.0201844
GALE	-0.11956	0.194298	-0.0590016	0.56136	-0.0746159	0.296138	-0.191853	0.241963	-0.125706	0.310926	-0.0705714	0.674836	-0.111731	0.352798	-0.00623587	0.957267	-0.0924671	0.41612	-0.101095	0.304896
ITFG1	0.120537	0.194401	-0.197542	0.0441919	0.337769	7.1509e-06	-0.0360057	0.79011	-0.189612	0.0856304	0.115118	0.464146	-0.0340075	0.753034	-0.183764	0.10187	0.195338	0.108754	0.216943	0.0297774
TALDO1	-0.120957	0.194678	-0.211639	0.0316859	0.110187	0.113842	0.0758618	0.651469	-0.322962	0.00608049	0.381281	0.00862018	-0.208518	0.0953863	-0.110585	0.356001	-0.0259299	0.821032	-0.120339	0.231075
HNRNPA2B1	0.119299	0.194792	0.1642	0.102769	-0.0287931	0.699851	0.355089	0.0214586	0.16919	0.133492	0.204817	0.231191	0.285576	0.0156484	0.198222	0.0927888	0.0701728	0.59237	0.0246182	0.790608
DEFB106A	0.11459	0.194901	-0.221088	0.0179033	0.316707	7.82545e-06	-0.324722	0.0220231	-0.138422	0.196057	-0.163684	0.279087	-0.0626671	0.570237	-0.295135	0.00713143	0.241804	0.039801	0.249757	0.00619542
SCGN	0.112229	0.1954	-0.000758027	0.99372	0.0918677	0.196516	0.175463	0.189487	-0.127069	0.248573	0.289794	0.0607234	0.0839738	0.457529	0.0961767	0.384665	0.013972	0.909062	0.0986563	0.275882
ASIC4	0.116911	0.19554	-0.0288085	0.779762	0.149279	0.0437044	0.00168001	0.990963	-0.162038	0.152731	0.160082	0.318362	0.116045	0.328705	0.0625195	0.605482	0.0595049	0.653847	0.123472	0.186367
DCLK3	0.111534	0.195554	0.00552618	0.95421	0.102559	0.143704	-0.0879829	0.545528	0.0159415	0.888181	-0.0958413	0.558795	0.126038	0.241429	-0.00868519	0.936095	0.102144	0.365533	0.135534	0.138013
PTN	0.116671	0.195825	0.187684	0.0624522	-0.0826481	0.253421	0.173864	0.254585	0.119177	0.315532	0.0370903	0.823918	0.202584	0.081497	0.247314	0.0333644	-0.0518429	0.667914	0.063972	0.502012
SCT	-0.117253	0.1962	-0.273108	0.00590732	0.14514	0.0453381	-0.415607	0.00728594	-0.314841	0.00488816	-0.142936	0.385026	-0.338188	0.00250816	-0.257765	0.0229367	-0.116423	0.321038	0.0325484	0.727635
SETD2	0.114429	0.196672	-0.137059	0.161951	0.248376	0.000486909	-0.05694	0.691353	-0.054808	0.628476	-0.0166286	0.914617	0.0674878	0.563124	-0.223315	0.0530061	0.267229	0.0309586	0.15901	0.0870647
PCDHGB4	0.113697	0.197088	-0.0752196	0.404972	0.205927	0.00353565	0.149736	0.274287	-0.0400288	0.696965	0.189118	0.218637	-0.0534942	0.624399	-0.113454	0.27498	0.0794341	0.500482	0.184125	0.0441102
USP25	0.114627	0.197544	-0.241885	0.0140469	0.339705	4.26463e-06	-0.0350414	0.809228	-0.17387	0.133746	0.107005	0.544945	-0.002031	0.985465	-0.302617	0.00508749	0.305438	0.0112952	0.180814	0.046278
TMEM154	0.11816	0.197722	0.0489579	0.625782	0.0615001	0.391078	0.0139116	0.928636	0.186966	0.104818	-0.189756	0.220198	-0.00237407	0.984201	-0.109779	0.361082	0.0541988	0.66011	0.197784	0.0404004
CYTH4	-0.128401	0.198143	-0.116686	0.286196	-0.00331766	0.964353	-0.179521	0.329786	-0.0933736	0.494298	-0.128813	0.429826	-0.147206	0.281646	-0.121448	0.359665	-0.0186856	0.877784	-0.122793	0.257208
USP8	0.118614	0.198573	0.294107	0.00323107	-0.16146	0.0311535	0.384158	0.0140032	0.321054	0.00512233	0.0636515	0.714118	0.396574	0.00057163	0.313836	0.0064814	0.0479349	0.702359	-0.0536816	0.556873
PCDHGC3	0.115633	0.198788	0.0508544	0.614182	0.0358271	0.622173	0.104984	0.481077	-0.0767962	0.525822	0.158522	0.359673	0.174385	0.144478	0.141892	0.20178	0.00805798	0.946458	0.0907501	0.329945
RFESD	0.11706	0.198819	0.288848	0.00345284	-0.176905	0.0168308	0.387777	0.00832862	0.314049	0.00623692	0.0709268	0.656559	0.386057	0.00162487	0.249894	0.0282195	0.132205	0.301958	-0.0381089	0.672956
RPS3	0.114554	0.198886	0.303867	0.00468046	-0.183008	0.0128079	0.30428	0.0572274	0.384468	0.00319005	-0.0796423	0.665739	0.334438	0.00748616	0.24909	0.0351925	0.0856691	0.494243	-0.00695153	0.9383
DBNL_9755_19_3	0.11308	0.199161	0.317699	0.00092245	-0.207189	0.00323852	0.0422221	0.777798	0.247412	0.021068	-0.226709	0.13922	0.166488	0.141063	0.375707	0.00107296	-0.219132	0.071453	0.096947	0.286738
KLK9	0.117165	0.199167	-0.0362082	0.727834	0.147365	0.0430007	0.208001	0.202077	0.0518426	0.669481	0.152232	0.363141	0.0144224	0.903971	-0.0802575	0.511194	0.0727488	0.554957	0.157643	0.101382
MPZ	0.105177	0.199235	0.0570031	0.572262	0.0512122	0.456415	-0.0464758	0.746233	-0.0825972	0.460396	0.0452908	0.772518	0.127785	0.246133	0.180202	0.129623	-0.0166648	0.893051	0.11443	0.180058
TRAT1	0.11504	0.199268	0.22233	0.0236772	-0.101828	0.16067	0.208764	0.14714	0.25944	0.0286166	-0.0441946	0.790079	0.231091	0.0477409	0.152287	0.15446	0.0630488	0.586438	0.0741382	0.431466
THBS1	-0.112884	0.199282	-0.125235	0.176738	0.00670975	0.922932	-0.0648835	0.661346	-0.109408	0.308755	0.0358674	0.818407	-0.116867	0.284266	-0.163801	0.12794	0.0569276	0.612217	-0.11061	0.239479
PDZK1IP1	0.122132	0.199455	-0.0645481	0.523898	0.173249	0.0185625	-0.0694203	0.658602	0.000414094	0.997251	-0.102942	0.53898	0.0412431	0.733565	-0.0932512	0.420761	0.160285	0.183224	0.197621	0.0477389
AXIN2_8429_16_3	-0.110478	0.199858	-0.251242	0.0116905	0.109924	0.129003	-0.228045	0.0928437	-0.193187	0.0982213	-0.0248218	0.885995	-0.372762	0.000396576	-0.31421	0.00362777	-0.091679	0.425145	-0.0134049	0.881681
COL25A1	0.115703	0.200277	0.0171194	0.861596	0.114026	0.111026	-0.0340653	0.827465	0.0590954	0.601579	-0.0947524	0.547531	0.0151687	0.893338	-0.00145544	0.990071	-0.0115264	0.920908	0.189898	0.0484416
ESR1	0.116349	0.200493	-0.0642105	0.514205	0.160774	0.0234227	-0.0303777	0.848867	0.00813159	0.943323	-0.0734434	0.631127	0.0717907	0.544267	-0.121059	0.304646	0.15416	0.195525	0.134722	0.160853
IL6_4673_13_2	0.117942	0.200536	0.123551	0.221576	-0.0155781	0.830784	0.211736	0.186915	0.206753	0.0941494	0.0329545	0.846498	-0.015438	0.899757	0.0786846	0.493958	-0.104099	0.384534	0.130257	0.174614
SPR	-0.117517	0.200627	-0.213632	0.0278135	0.0787978	0.288453	-0.105775	0.479491	-0.118987	0.290565	-0.000322071	0.998446	-0.166534	0.13717	-0.291806	0.00909433	0.161315	0.17171	-0.0992615	0.311282
MMP17	-0.113049	0.200716	-0.073297	0.473271	-0.0259442	0.717402	-0.234998	0.131295	-0.181642	0.135378	-0.0561829	0.746181	-0.0782731	0.491875	0.0210372	0.855701	-0.0712624	0.54669	-0.0720914	0.436032
ADPGK	-0.112354	0.200743	0.0985729	0.329787	-0.198431	0.00460831	-0.0478043	0.747724	-0.0956936	0.419544	0.0443716	0.770167	-0.0524891	0.651809	0.257774	0.0287076	-0.27205	0.0199307	-0.13422	0.160989
ARPP21	0.115919	0.201014	-0.176408	0.0644486	0.282762	7.86458e-05	0.0812697	0.586703	-0.0481293	0.662788	0.0932022	0.544884	-0.0815515	0.451214	-0.340739	0.00266001	0.215517	0.0590455	0.18317	0.0608804
PDCD1	-0.120034	0.201094	-0.153776	0.124592	0.0319578	0.654063	-0.261477	0.102357	-0.215707	0.0718182	-0.00887784	0.952309	-0.362502	0.00431208	-0.0671872	0.578306	-0.269416	0.0262694	0.0178167	0.856887
TNFSF13B	0.113922	0.201101	0.191558	0.044484	-0.0546308	0.436733	0.185819	0.210079	0.268868	0.0140575	-0.0280998	0.849635	0.120002	0.313599	0.131996	0.239964	0.00846116	0.945143	0.0968261	0.292479
CBS	0.107814	0.201115	-0.148396	0.150662	0.248265	0.000510666	0.128047	0.363722	-0.0845269	0.461945	0.210596	0.197138	-0.0395376	0.718726	-0.196525	0.0976756	0.146584	0.243382	0.158648	0.0750185
IL17A_3498_53_2	0.113039	0.201367	-0.0787664	0.430884	0.179034	0.0107593	0.0798719	0.591362	-0.0775079	0.494061	0.13577	0.364601	-0.0146454	0.898992	-0.109169	0.365594	0.0653299	0.593542	0.160764	0.0887642
MSTN_14583_49_3	0.112538	0.201375	0.0779333	0.414709	0.0294166	0.670971	0.196484	0.172181	0.0468661	0.677056	0.160724	0.278828	0.186596	0.101634	0.0833985	0.455111	0.0952679	0.406052	0.0881902	0.350654
APOL1_9506_10_3	0.115149	0.201532	0.282009	0.00511553	-0.159994	0.0300577	0.107094	0.44853	0.21029	0.0716774	-0.114023	0.480823	0.0577505	0.614003	0.368202	0.00110483	-0.317826	0.00907159	0.131873	0.173697
WFDC11	-0.122943	0.201633	-0.195423	0.0657832	0.091112	0.218294	-0.130504	0.457807	-0.277293	0.029451	0.168264	0.327759	-0.21595	0.0859569	-0.132434	0.286585	-0.0202214	0.864391	-0.101061	0.33815
PABPN1	0.118243	0.201843	0.207104	0.0472226	-0.0519301	0.490374	0.215199	0.176694	0.229884	0.0602038	0.0269447	0.874947	0.376033	0.00218833	0.2045	0.0928821	0.173494	0.180202	0.0024265	0.979734
PARK2	-0.113085	0.201904	0.101122	0.329353	-0.191151	0.00735698	-0.00462605	0.976526	0.0575552	0.636956	-0.0466904	0.775776	0.0858804	0.475988	0.113553	0.350282	-0.0175807	0.886093	-0.200012	0.0311272
HNRNPC	0.111503	0.202019	-0.013791	0.890682	0.0950194	0.197923	-0.0374327	0.79772	0.00116045	0.991896	-0.0674325	0.701666	0.155091	0.15305	-0.0403021	0.726091	0.164256	0.193672	0.117282	0.192696
KCNE3	0.117928	0.202162	-0.18505	0.0628174	0.287895	6.81269e-05	-0.19628	0.214496	-0.209434	0.0690496	-0.00416508	0.979341	0.0389907	0.745031	-0.194316	0.101479	0.248047	0.0460093	0.195793	0.0437099
IK	0.116252	0.202188	-0.103666	0.303286	0.24073	0.00107083	0.0367268	0.808241	-0.151175	0.19811	0.190115	0.243868	0.195792	0.10766	-0.0609661	0.603441	0.238409	0.0620441	0.0876646	0.34822
ATP2A3	0.108511	0.2024	-0.257064	0.00735752	0.392352	8.20973e-09	-0.0809473	0.588299	-0.190401	0.0872862	0.142468	0.350924	-0.182544	0.0883589	-0.29872	0.00811867	0.145571	0.180785	0.245386	0.00626078
GNLY_14102_6_3	0.115827	0.202413	-0.0460941	0.644733	0.127783	0.0696241	0.190834	0.247495	-0.050869	0.679927	0.220839	0.199722	0.102325	0.412162	-0.049041	0.667804	0.111996	0.339443	0.120097	0.203324
C12orf49	-0.115821	0.202445	-0.17498	0.0733475	0.0480366	0.518017	-0.329822	0.0248407	-0.200019	0.0778804	-0.125316	0.46663	-0.06292	0.563822	-0.1805	0.0981449	0.128932	0.276613	-0.0980638	0.305752
ADGRE2	-0.118757	0.202479	-0.0585163	0.57221	-0.0585228	0.415136	0.12671	0.469286	-0.0453508	0.710168	0.171475	0.300178	-0.261465	0.0328171	-0.0526277	0.670282	-0.221873	0.0613242	-0.106936	0.277366
ATP13A1	-0.116621	0.202536	0.0402931	0.687707	-0.150836	0.0366683	-0.315266	0.0414183	0.0599166	0.617691	-0.366029	0.0272377	-0.0259687	0.833008	0.0621745	0.592502	-0.07243	0.558981	-0.118224	0.216393
TFRC_6895_1_3	0.111632	0.202805	-0.0380191	0.722093	0.155767	0.0337635	0.186123	0.223773	-0.00876449	0.944518	0.203299	0.246773	0.112239	0.31987	-0.0442189	0.713776	0.167116	0.16023	0.0865208	0.358797
RAET1E	-0.116334	0.202826	-0.188295	0.0571678	0.0686323	0.33957	-0.164094	0.288195	-0.350531	0.00428496	0.188406	0.271015	-0.0983739	0.389586	-0.0722996	0.504447	-0.00381208	0.972231	-0.0867304	0.373684
CTSA	0.111995	0.202864	0.262509	0.00519955	-0.155295	0.0222496	0.284295	0.0614506	0.210422	0.0566211	0.0560696	0.703866	0.365928	0.00158573	0.297621	0.00690601	0.0405888	0.713086	-0.0260902	0.776839
YME1L1	0.113528	0.203078	-0.0941448	0.35509	0.185355	0.00934094	-0.024446	0.871363	-0.0542349	0.639053	0.0443829	0.763617	0.0442945	0.696049	-0.119805	0.33111	0.134919	0.266642	0.153906	0.1172
CHGB	-0.112999	0.203335	0.224045	0.0284261	-0.323717	8.17082e-06	-0.0303016	0.834584	0.0955557	0.43733	-0.117435	0.481105	0.016641	0.887959	0.269895	0.0177869	-0.247007	0.0390991	-0.147379	0.114553
ECE1_3611_70_4	0.114009	0.203647	0.0442143	0.661987	0.057168	0.421713	0.066502	0.658412	0.134649	0.24668	-0.0860091	0.565168	0.135516	0.256023	-0.0155799	0.896234	0.148935	0.220265	0.0871203	0.369844
AOC1	0.117134	0.203857	0.200655	0.0551297	-0.0940215	0.197208	0.517699	0.00253022	0.28656	0.022528	0.22687	0.189565	0.204332	0.0948938	0.159643	0.193715	0.0116153	0.923357	0.0149151	0.876263
IL11RA	-0.112749	0.204	-0.0466663	0.653204	-0.0640633	0.381091	-0.113691	0.46394	-0.197389	0.0950804	0.0976265	0.551246	-0.134971	0.273475	0.101604	0.404279	-0.216681	0.103813	-0.0895265	0.319859
CNTF_3489_9_2	-0.116685	0.204146	-0.24828	0.0157432	0.104698	0.144727	-0.049398	0.758438	-0.189953	0.108306	0.144323	0.348887	-0.154395	0.212802	-0.247303	0.0451484	0.0219138	0.861411	-0.108604	0.26427
CLCF1_CRLF1	-0.120574	0.20429	-0.201924	0.0475722	0.0450029	0.531299	-0.029479	0.861332	-0.295491	0.0150614	0.247613	0.128948	-0.206151	0.0954784	-0.137614	0.26294	-0.113381	0.345675	-0.0815672	0.4157
TMEM41B	-0.124837	0.204308	-0.404101	4.06025e-05	0.242268	0.000545005	-0.125854	0.443148	-0.353865	0.00399381	0.181576	0.208326	-0.410357	0.0011975	-0.476573	5.59271e-05	0.0434956	0.683314	-0.0156888	0.885544
PATE4	0.113041	0.204399	-0.143699	0.136585	0.247559	0.000403258	-0.121109	0.421698	-0.141048	0.197276	0.0186384	0.900706	-0.0601213	0.585362	-0.146401	0.206436	0.0656211	0.567778	0.208288	0.029008
ADIPOQ	0.11444	0.204709	-0.144453	0.129911	0.208692	0.00366071	0.0888167	0.556335	-0.212425	0.0602556	0.240704	0.149187	-0.0348862	0.758512	-0.11202	0.291517	0.0232008	0.841982	0.148164	0.113722
PRSS1	0.115051	0.205218	0.0876848	0.351897	-0.00880094	0.901294	0.0361016	0.812804	0.0668703	0.547374	-0.0490477	0.755152	0.0513216	0.656261	0.141039	0.202528	-0.143246	0.220619	0.120895	0.202827
APOA5_11318_20_3	0.114929	0.205368	-0.121467	0.221712	0.226752	0.00198406	0.00096686	0.994694	0.0101424	0.928528	-0.00900681	0.953574	-0.0273795	0.822193	-0.213863	0.0633646	0.1805	0.157569	0.174894	0.0635378
HSPA6	-0.115121	0.20542	0.0228209	0.823259	-0.133501	0.0587818	-0.0986492	0.543925	-0.0820101	0.511864	-0.00916916	0.955442	-0.0892148	0.469211	0.083082	0.481055	-0.128077	0.268801	-0.102965	0.291099
ASCC1	0.11429	0.205735	0.0862864	0.397368	0.0381054	0.607997	0.246092	0.0973381	0.0858231	0.460529	0.170414	0.311531	0.224718	0.0446718	0.0515521	0.660665	0.182914	0.139536	0.0400761	0.674105
PSMA2	-0.11425	0.205873	-0.326717	0.00127547	0.188838	0.00846231	-0.147583	0.350886	-0.35324	0.0025982	0.181842	0.259465	-0.327717	0.00433596	-0.325114	0.00523162	-0.011292	0.92119	-0.0289859	0.763126
NACA	0.115359	0.206321	0.0272415	0.77452	0.100079	0.165969	0.327125	0.0330622	0.0506917	0.636949	0.265406	0.0888016	0.205176	0.0730626	-0.00628392	0.956402	0.189929	0.123368	0.0239748	0.799359
CD27	-0.123847	0.206471	-0.0139036	0.89007	-0.122256	0.0886124	-0.0719712	0.669559	-0.035476	0.768624	-0.0705447	0.616041	-0.127082	0.313841	-0.0119247	0.923357	-0.126288	0.267286	-0.120301	0.265459
CBX7	0.117796	0.206725	0.0277756	0.784782	0.0962826	0.184587	0.123419	0.44619	-0.0164185	0.891818	0.119667	0.449935	0.239219	0.0669876	0.0350269	0.770519	0.187283	0.143521	0.087054	0.365179
FNDC5	0.114585	0.207213	0.103165	0.277342	0.0226516	0.75029	-0.300483	0.0415964	0.105993	0.355028	-0.405103	0.0125306	0.114201	0.342142	0.0882218	0.407555	0.0171949	0.884903	0.168384	0.0718255
SLAMF6	0.111155	0.207376	0.0260116	0.783411	0.105931	0.142307	0.136786	0.297661	0.0503266	0.634579	0.111087	0.476235	0.0697635	0.550938	-0.04211	0.694833	0.153643	0.236232	0.113793	0.197741
TCEA2	0.113411	0.207809	0.0782471	0.443363	0.063493	0.37557	0.27003	0.0706114	0.13494	0.262636	0.150346	0.368023	0.200781	0.0993388	0.0812325	0.48675	0.133753	0.278488	0.0667276	0.468266
PECAM1	0.113092	0.208395	-0.130595	0.189428	0.21449	0.00291007	0.0393244	0.805165	-0.0306646	0.791747	0.0656949	0.687593	0.0561571	0.63415	-0.232524	0.0472019	0.235751	0.0535526	0.140772	0.131035
METTL24	-0.112308	0.208489	0.0814969	0.398858	-0.170174	0.0171181	-0.115697	0.443248	-0.0498257	0.648592	-0.0333182	0.830797	-0.0266705	0.81943	0.199079	0.080492	-0.191346	0.124088	-0.138164	0.12908
MUTYH	-0.119229	0.208699	-0.350273	0.000535675	0.205374	0.00434716	-0.0728462	0.6644	-0.271385	0.0237523	0.189007	0.214994	-0.573775	2.10278e-06	-0.402065	0.000842525	-0.19911	0.0690974	0.0801765	0.431375
POFUT1	-0.109544	0.208713	-0.0465229	0.646521	-0.0474409	0.52232	-0.215234	0.121292	-0.107023	0.347743	-0.126626	0.467163	-0.00801669	0.94332	-0.015038	0.894343	0.0247195	0.848835	-0.118945	0.179883
NECTIN2	-0.110271	0.208769	0.116901	0.246701	-0.207166	0.00305789	-0.0188859	0.904328	-0.0121726	0.915722	0.0177453	0.906345	-0.0378505	0.753223	0.204537	0.0931564	-0.199146	0.110628	-0.144654	0.119729
DEFB128	0.106859	0.208917	-0.158696	0.111984	0.248916	0.000332588	-0.0665423	0.660559	-0.0463144	0.680205	-0.0220424	0.889532	0.114171	0.309704	-0.252845	0.0319268	0.318379	0.0092643	0.123839	0.160817
ADSL	-0.116882	0.20893	-0.133399	0.167097	0.0212625	0.769191	0.237404	0.124139	-0.158535	0.155756	0.4072	0.00794293	-0.211661	0.0909744	-0.0909641	0.431567	-0.103312	0.418928	-0.134231	0.159271
CLIC1	0.116074	0.208969	0.0677112	0.501381	0.0483281	0.503947	0.327901	0.0306841	0.224402	0.0472259	0.118233	0.423476	0.0988681	0.421088	-0.0224153	0.851095	0.120935	0.340631	0.086755	0.36915
FYN_4550_3_2	0.111327	0.208999	-0.00376838	0.970405	0.110241	0.117276	0.0801309	0.600533	0.0687611	0.552958	-0.000667967	0.996525	0.0303191	0.793671	-0.0763005	0.531065	0.0747827	0.536586	0.141881	0.134813
IL22RA1_9603_9_3	0.1215	0.209205	-0.0560192	0.573203	0.196733	0.00527101	0.119278	0.480549	0.0515302	0.669917	0.0924213	0.534897	-0.0739071	0.578139	-0.122913	0.304576	0.07225	0.542902	0.168384	0.100328
PHGDH	0.116742	0.209207	0.400688	4.59468e-05	-0.267724	0.000257413	0.401183	0.0115169	0.377578	0.00141585	0.0105573	0.949552	0.564248	2.34647e-06	0.464294	4.597e-05	0.0744086	0.52392	-0.101581	0.274543
SYTL4_9090_9_3	0.110474	0.209307	-0.0192388	0.846367	0.10781	0.133079	-0.0599226	0.684297	0.0695875	0.515095	-0.149418	0.332662	0.242481	0.0353786	-0.0905714	0.4432	0.280595	0.0299768	0.0714221	0.424955
PSG3	-0.114922	0.209379	-0.0255837	0.801855	-0.0704387	0.321861	-0.0925682	0.550099	-0.0295176	0.810983	-0.0450218	0.77505	-0.204583	0.0901496	-0.0193938	0.868119	-0.164078	0.150172	-0.0814883	0.419229
ADAM17_8882_1_3	0.111291	0.209521	-0.152166	0.132793	0.237614	0.000845344	-0.0529697	0.721469	-0.0269758	0.817345	-0.0528515	0.73947	0.123525	0.280649	-0.225856	0.0519174	0.31314	0.00892059	0.129561	0.174861
PCDHGC5	0.110792	0.209594	-0.105094	0.280774	0.193997	0.00544551	-0.0786274	0.611194	-0.0777269	0.494807	-0.0260637	0.868136	-0.0121886	0.912147	-0.170308	0.139969	0.12218	0.276215	0.179059	0.0603934
SLITRK1_3643_90_2	-0.114868	0.209769	-0.00453142	0.964825	-0.10738	0.143154	-0.252533	0.0902196	0.00177093	0.988229	-0.243839	0.135449	-0.132226	0.256237	-0.00505795	0.965522	-0.123879	0.30576	-0.0971369	0.317843
TREML1_11147_17_3	0.114594	0.209985	-0.176013	0.0771221	0.297998	2.28844e-05	-0.0995134	0.540986	-0.117141	0.311328	0.0195806	0.896907	-0.0482718	0.682114	-0.209136	0.0848488	0.149337	0.201854	0.202488	0.0391635
CD38_7174_15_3	0.113173	0.21056	0.0337714	0.726118	0.0643813	0.362119	-0.0127509	0.934818	0.0930757	0.417069	-0.11009	0.498985	0.116144	0.326221	0.0151976	0.890719	0.0791369	0.495032	0.135393	0.148996
MMRN2_11895_21_3	-0.121561	0.210582	-0.261663	0.0122131	0.110626	0.1171	-0.29567	0.0906127	-0.256707	0.040101	-0.0917177	0.515015	-0.215402	0.104487	-0.27999	0.0325211	0.049757	0.68304	-0.0772278	0.467991
GAA	-0.115085	0.210822	0.375292	4.90245e-05	-0.501492	2.66766e-13	0.0367288	0.81263	0.289513	0.00772958	-0.266385	0.0391869	0.443016	0.000251024	0.469081	3.95325e-05	-0.054534	0.617011	-0.337848	0.000368899
MSMP	-0.104294	0.210887	-0.181116	0.0424966	0.111152	0.0822843	-0.19159	0.204133	-0.221369	0.0346503	0.0471966	0.74649	-0.113705	0.299516	-0.15718	0.143422	0.0643472	0.554469	-0.0806503	0.352217
SNRPF	-0.114893	0.210972	-0.0294507	0.763255	-0.0538771	0.442371	-0.013634	0.930798	-0.220517	0.0564147	0.254851	0.0809428	-0.166054	0.166144	0.12321	0.289906	-0.271805	0.0185787	-0.0880416	0.375667
CCL3	0.115066	0.211166	-0.126548	0.208499	0.19621	0.00627087	-0.164923	0.318338	-0.087446	0.463544	-0.146287	0.364256	-0.0515566	0.666206	-0.170061	0.159493	0.0694714	0.559089	0.204476	0.0346493
TSSK1B	-0.11657	0.211256	-0.0431786	0.678895	-0.0940758	0.211171	-0.0497599	0.75471	-0.0280934	0.811099	-0.0109317	0.947838	-0.264735	0.0248974	-0.069532	0.561523	-0.197484	0.115672	-0.0783621	0.427737
IL12B_IL23A_4494_63_2	0.109686	0.211312	-0.152134	0.127706	0.254643	0.000266806	0.0406436	0.785678	-0.0766137	0.498785	0.104389	0.482161	0.0295983	0.798306	-0.223167	0.0633442	0.218013	0.0752936	0.14948	0.109063
FERMT3	0.110908	0.211607	0.0980453	0.329856	0.044709	0.535206	0.0860745	0.561914	0.230381	0.0436204	-0.136586	0.393991	0.203684	0.0765017	-0.02336	0.842328	0.244202	0.0514038	0.0562489	0.545945
IL1RAP_14048_7_3	-0.115924	0.212086	-0.187111	0.0598653	0.0786197	0.262028	-0.0689374	0.679383	-0.216936	0.0753699	0.202579	0.192153	-0.24422	0.0458831	-0.161547	0.163649	-0.0614062	0.569926	-0.0774633	0.44212
MRPL21	-0.111124	0.212213	-0.0413242	0.663144	-0.043105	0.541666	0.000400684	0.997846	-0.0190134	0.85674	0.0250359	0.864845	0.0118264	0.914094	-0.0567249	0.617049	0.0840073	0.475304	-0.15233	0.109785
LNX1	0.111224	0.212464	-0.0192651	0.846654	0.131043	0.0726966	-0.133162	0.361481	0.0346557	0.756728	-0.178159	0.276736	0.0300472	0.792389	-0.101269	0.377404	0.162785	0.196836	0.174831	0.055794
ETHE1	0.116401	0.212556	0.249095	0.0128343	-0.153233	0.0405741	0.0930915	0.523067	0.222833	0.0541304	-0.140631	0.382995	-0.0564826	0.619348	0.270304	0.0195812	-0.325269	0.00797468	0.180809	0.0691956
S100A9_7812_11_3	0.118443	0.212672	-0.18076	0.0730401	0.260651	0.000325461	0.180198	0.267425	-0.131641	0.293839	0.301834	0.0747075	-0.0463486	0.703348	-0.220711	0.0522795	0.170784	0.128143	0.156151	0.122815
UBC_6172_7_4	-0.113076	0.213278	-0.0417633	0.648897	-0.0847337	0.220701	-0.0222916	0.882221	-0.112992	0.314205	0.0839878	0.583478	-0.045928	0.683414	0.0267339	0.799685	-0.0742247	0.484249	-0.140513	0.145195
EPB41L1	0.113281	0.213321	0.0781267	0.433204	0.0188575	0.793879	0.13981	0.38165	0.171745	0.141582	-0.0453782	0.782814	0.259245	0.0359044	0.0213461	0.855616	0.221378	0.0825982	0.0345317	0.71012
CBLN1	-0.112531	0.213412	-0.0191925	0.842822	-0.0854847	0.243912	0.0217769	0.875102	-0.134525	0.237866	0.142683	0.385775	-0.0243126	0.831998	0.083454	0.443205	-0.0869682	0.480126	-0.139853	0.136659
KRTDAP	0.108641	0.213564	0.156457	0.127713	-0.0370196	0.604829	-0.0937285	0.537764	0.164549	0.154058	-0.279169	0.0773097	0.118273	0.314617	0.107902	0.367781	0.0306805	0.806871	0.119605	0.195749
GPR101_11670_18_3	0.106764	0.21383	-0.0245771	0.808161	0.113338	0.114474	-0.0312495	0.822183	0.0848856	0.469023	-0.156593	0.35038	0.135138	0.202567	-0.121854	0.275175	0.254133	0.0289558	0.12603	0.172332
NGFR_8949_3_3	0.11011	0.213995	-0.161171	0.085158	0.279054	0.000102196	-0.103457	0.465564	-0.0972045	0.361699	-0.0121994	0.938666	-0.0567001	0.617955	-0.231978	0.0310885	0.210616	0.0867817	0.202685	0.0230366
ANGPT4	0.11274	0.214045	0.0640507	0.512266	0.0256765	0.713524	0.0875876	0.567306	0.106368	0.34609	-0.0238595	0.865546	0.0265877	0.828778	0.0599307	0.615718	-0.109882	0.376397	0.143863	0.134877
WFDC8	0.118349	0.214062	0.0914065	0.364748	0.0463639	0.541246	0.318516	0.0557498	0.0766078	0.526268	0.238839	0.189731	0.334834	0.00906872	0.131185	0.257274	0.183621	0.162549	-0.00791154	0.932395
MCL1_10396_6_3	-0.111843	0.214213	0.0392955	0.688107	-0.138515	0.0485876	0.112814	0.484357	-0.0525411	0.645349	0.199416	0.208452	-0.00121025	0.991928	0.136801	0.243961	-0.10013	0.40521	-0.188817	0.0425408
LGALS8	-0.109424	0.214215	-0.0659776	0.516082	-0.0346753	0.636162	-0.119127	0.417851	-0.0576468	0.625299	-0.0410462	0.813296	0.0318393	0.773955	-0.132346	0.238288	0.175979	0.141515	-0.131403	0.159085
RPIA	0.110051	0.214607	-0.138612	0.156777	0.244085	0.000512871	0.130554	0.389852	0.00888991	0.936997	0.124743	0.412083	0.0660246	0.589869	-0.265137	0.0217324	0.301116	0.016394	0.122727	0.178273
FOXM1	0.116307	0.214851	0.226672	0.0246346	-0.0880094	0.246352	0.286411	0.072846	0.257274	0.0326123	0.0412633	0.817133	0.400544	0.00122093	0.222436	0.053252	0.158216	0.218164	-0.0185547	0.84377
CHST12	-0.108987	0.215031	0.00907801	0.929172	-0.0817621	0.254595	-0.0510766	0.738377	-0.100378	0.40083	0.0884925	0.604124	0.0352807	0.766461	0.111129	0.335185	-0.026226	0.83222	-0.159979	0.0738985
GOSR2	0.111251	0.215249	0.225774	0.0287332	-0.116057	0.106788	-0.128086	0.409267	0.153293	0.199737	-0.312954	0.0561289	0.239607	0.0477736	0.245138	0.039608	-0.0221754	0.857073	0.113123	0.228236
CHST14	0.113072	0.215382	-0.027282	0.778493	0.125767	0.0771767	0.273153	0.0761348	0.0587972	0.614368	0.215775	0.172609	0.0244176	0.83488	-0.0908985	0.421933	0.0888166	0.439291	0.118777	0.230584
SYT3	0.112607	0.215573	0.0387283	0.698052	0.0505187	0.486854	0.0510511	0.73439	0.0845878	0.465083	-0.0615045	0.704949	0.0488931	0.677394	-0.0463493	0.687645	0.0823313	0.504996	0.115019	0.229066
S100P	0.112991	0.215834	-0.138173	0.182764	0.256024	0.000475207	-0.0258911	0.869731	-0.131579	0.263132	0.108972	0.475402	0.169832	0.168575	-0.223072	0.0706232	0.371823	0.00362418	0.0969279	0.311415
NDE1	-0.116821	0.216022	-0.045431	0.64929	-0.0559378	0.426121	-0.144914	0.38528	-0.154695	0.204001	0.0513653	0.724528	-0.213496	0.0975495	0.0456159	0.705041	-0.25849	0.0269036	-0.0624999	0.539936
SPDEF	0.11366	0.216137	0.0193636	0.84736	0.115181	0.111064	-0.0334536	0.838003	0.0927492	0.42152	-0.119961	0.449162	0.260215	0.0357846	-0.0425222	0.727991	0.285494	0.0258183	0.0670988	0.478147
CD38_11505_1_3	0.108847	0.216586	-0.0489044	0.623567	0.128151	0.0657583	-0.017924	0.905908	-0.0536876	0.645319	-0.0112772	0.941364	0.025657	0.825992	-0.0451134	0.699834	0.0331512	0.77774	0.153616	0.105119
KLRF1_7756_37_3	0.109906	0.216782	-0.0354714	0.725325	0.152011	0.0366436	-0.0412989	0.783818	0.0409345	0.730423	-0.0801682	0.638361	-0.00658796	0.952053	-0.134177	0.239459	0.142295	0.215767	0.179012	0.0635229
MANF	-0.110471	0.216928	-0.0329163	0.746205	-0.0783082	0.279594	-0.0484423	0.744285	-0.0371279	0.752602	-0.0367416	0.820236	-0.182296	0.126762	-0.0492445	0.677509	-0.102608	0.41866	-0.0826964	0.373436
KLK11_7775_15_3	0.110106	0.217196	0.110169	0.26517	-0.0156017	0.825739	0.312865	0.0396148	0.15777	0.184974	0.137042	0.410931	0.131141	0.239594	0.0939705	0.383809	-0.00526658	0.961163	0.0648542	0.497658
KCNMB3	-0.108486	0.217312	-0.172852	0.0735646	0.0590033	0.414893	-0.0029666	0.983382	-0.123359	0.254926	0.104815	0.508436	-0.106493	0.334763	-0.215676	0.0590926	0.112863	0.367047	-0.108543	0.233524
MDK	0.109922	0.217494	0.12744	0.224027	-0.029623	0.681502	0.142741	0.387947	-0.0155606	0.899456	0.133776	0.44617	0.102224	0.391877	0.262272	0.0316354	-0.153475	0.213771	0.10782	0.242044
NRCAM	-0.104226	0.217938	0.372249	0.000101833	-0.474862	1.26453e-11	-0.0704423	0.600247	0.418217	0.000139566	-0.493657	0.00134707	-0.0124504	0.914171	0.313192	0.00451715	-0.331475	0.00849612	-0.140138	0.105796
EPDR1	-0.108629	0.218559	-0.0413589	0.678594	-0.0718277	0.319031	-0.148672	0.295457	-0.202682	0.0669701	0.0392289	0.798484	-0.0662144	0.566419	0.0925169	0.429132	-0.135214	0.289728	-0.0975326	0.289094
BCL2L2_7134_14_3	0.109128	0.21866	-0.0705498	0.489719	0.180366	0.0122648	0.0229636	0.881241	0.00727157	0.950367	0.00111731	0.994405	0.0750109	0.517604	-0.134609	0.259914	0.177084	0.149097	0.1354	0.15857
DNAJB1	0.11185	0.218717	0.0777659	0.434035	0.033127	0.627915	0.133367	0.42845	0.143585	0.234492	-0.0512314	0.733399	0.285837	0.0200557	0.0075984	0.950127	0.247654	0.0276485	0.0220458	0.82138
IFNGR2_8818_13_3	0.109744	0.218733	-0.0847505	0.39926	0.183004	0.00888676	-0.21168	0.189734	-0.0289619	0.805465	-0.191285	0.226792	0.106351	0.367343	-0.164756	0.173619	0.249711	0.0364352	0.156418	0.098272
ARL8B	-0.110834	0.218778	-0.0952253	0.349236	0.0116858	0.870549	-0.237147	0.146481	-0.137735	0.257012	-0.0887465	0.607085	-0.214436	0.0697179	-0.0613264	0.591937	-0.0978506	0.390571	-0.0338447	0.719171
TIMP2	0.112652	0.219059	-0.125071	0.213077	0.229286	0.00144736	0.0735953	0.642045	-0.115673	0.326489	0.189612	0.231042	0.0368235	0.770296	-0.143413	0.220274	0.176345	0.157272	0.140433	0.141686
CARD9	-0.110615	0.21977	-0.160524	0.106199	0.0351081	0.632806	-0.119731	0.414015	-0.10907	0.351783	-0.0378206	0.820851	-0.151243	0.169957	-0.218131	0.0543187	0.0666538	0.570489	-0.120031	0.213959
GPC1	-0.10811	0.219905	-0.0468163	0.644404	-0.0679253	0.344236	-0.0182356	0.90048	-0.179407	0.120356	0.138513	0.387303	-0.125787	0.285236	0.0616683	0.598079	-0.166364	0.188961	-0.0988073	0.276563
SCN4B	0.111355	0.219959	0.00292641	0.975713	0.115091	0.114646	-0.172877	0.245097	0.0536177	0.623381	-0.219283	0.18845	-0.00546105	0.962336	-0.0836912	0.436778	0.0990941	0.420281	0.193966	0.0311358
ARL3	-0.107711	0.219982	0.177736	0.0659689	-0.289814	2.53365e-05	-0.0463284	0.772661	0.165381	0.148325	-0.250518	0.120588	0.238956	0.0286673	0.237021	0.0348523	-0.00303215	0.977185	-0.248639	0.00709787
PTPN13	0.110129	0.220086	0.53406	9.24505e-08	-0.412619	2.36024e-08	0.154415	0.29364	0.568524	7.24887e-07	-0.450419	0.00498969	0.396287	0.000441248	0.527782	5.91863e-06	-0.135022	0.265611	-0.0231937	0.804981
SPARC_14110_200_3	0.110733	0.220388	-0.152866	0.125505	0.257733	0.00031681	-0.125023	0.397399	-0.214099	0.0616948	0.0910705	0.535607	0.0179604	0.879107	-0.134287	0.260298	0.184707	0.131318	0.172345	0.0735435
RNF215_7758_217_3	0.110685	0.220529	-0.13659	0.170869	0.215104	0.00387755	0.039136	0.787099	-0.0436053	0.709491	0.0893378	0.597083	-0.0231209	0.841525	-0.184175	0.101255	0.137431	0.267499	0.163051	0.0883798
ADH5	0.111442	0.220651	0.420997	2.42092e-05	-0.287487	7.14816e-05	0.192144	0.20922	0.516997	1.25062e-05	-0.313147	0.0592183	0.481109	6.93213e-05	0.390696	0.000622905	0.0831611	0.496546	-0.0388047	0.671538
PROK2	-0.109097	0.220708	0.0764008	0.455304	-0.180918	0.0133983	0.0226196	0.87602	-0.0837061	0.471733	0.128922	0.419952	-0.0747276	0.528621	0.232593	0.0481866	-0.295357	0.0210055	-0.148917	0.109472
SMIM10	-0.114982	0.220729	0.0303334	0.759375	-0.164514	0.0228383	0.115077	0.472133	0.101336	0.398853	0.0289191	0.855726	-0.101428	0.385565	-0.0620099	0.594018	-0.0414064	0.708544	-0.16554	0.107203
KIR3DL2	0.107788	0.220817	-0.0695452	0.489271	0.191926	0.0066861	0.049114	0.751862	-0.0550433	0.631195	0.109805	0.488027	0.00195036	0.986275	-0.0839093	0.483829	0.0769516	0.52148	0.160801	0.0883136
VAMP4	0.111253	0.220968	-0.176008	0.0708224	0.296476	3.0704e-05	0.0250214	0.868628	-0.185667	0.0966775	0.218012	0.150316	-0.154038	0.183978	-0.177222	0.13139	0.019149	0.873928	0.229955	0.0162351
CISD2	0.106234	0.221146	-0.203005	0.0373167	0.313178	9.62731e-06	0.0126241	0.930674	-0.278887	0.0111799	0.307337	0.0421302	-0.030092	0.791872	-0.179048	0.123026	0.15305	0.216078	0.166832	0.0663193
RNF148_9955_40_3	0.105289	0.221351	-0.106103	0.286527	0.193609	0.00480902	0.07808	0.60085	0.0115788	0.921282	0.0212494	0.88843	0.0271465	0.823123	-0.230649	0.048729	0.227675	0.0652682	0.128529	0.15309
CTF1_2889_37_2	0.113051	0.222062	0.0877996	0.377457	0.00670762	0.92719	0.228659	0.161929	0.186254	0.0949593	0.0243995	0.883088	0.229717	0.0547831	0.0862054	0.462004	0.0900959	0.476897	0.0468018	0.615639
PRR27	0.109895	0.222167	0.0217199	0.829843	0.0919048	0.204964	-0.154136	0.287657	0.0125208	0.915098	-0.165336	0.30093	0.0505706	0.664626	-0.0467795	0.680812	0.122237	0.309362	0.168502	0.0780258
COCH	0.114594	0.22243	0.146156	0.135745	-0.0429912	0.548522	0.159391	0.321404	0.111045	0.348995	0.0666595	0.671688	0.197864	0.102509	0.160582	0.163629	0.00789977	0.945425	0.111119	0.26564
SMIM13	0.110554	0.222445	-0.186405	0.0626321	0.299223	3.40277e-05	0.0131013	0.932885	-0.185457	0.121922	0.220527	0.188145	-0.0321187	0.779733	-0.201751	0.078238	0.187777	0.102753	0.193795	0.0467132
ICOS_2988_57_2	0.116198	0.222476	0.048918	0.636044	0.035741	0.620722	0.238534	0.125599	0.185107	0.127637	0.043882	0.763882	0.0484424	0.706798	-0.0251916	0.837722	-1.9405e-05	0.999875	0.113405	0.268945
CHIC2	-0.116864	0.222699	-0.0534984	0.59173	-0.0854234	0.234501	-0.033423	0.844854	-0.0125099	0.916733	-0.0397807	0.795519	-0.0416654	0.743996	-0.0998514	0.412576	0.065216	0.58426	-0.164351	0.10932
ACAP2	0.112182	0.223076	0.043666	0.686756	0.0799752	0.265893	0.100579	0.551888	0.122301	0.333753	-0.0103763	0.947839	0.264658	0.0358877	0.0067086	0.959516	0.260322	0.0404595	0.0476216	0.631969
POMGNT1	0.108918	0.223714	-0.180969	0.0714847	0.266177	0.000293626	-0.0496156	0.747854	-0.115181	0.328624	0.0661808	0.699592	0.122117	0.278088	-0.202684	0.0787418	0.282804	0.0174665	0.126204	0.185146
IL6_2573_20_15	0.112518	0.223897	0.0786131	0.444394	0.0221804	0.759923	0.218519	0.189612	0.140175	0.254349	0.136473	0.395924	0.00466264	0.970052	0.0500526	0.682551	-0.0463512	0.704789	0.119714	0.220755
NCL	0.115748	0.224399	0.0185185	0.860003	0.103169	0.162942	0.0691813	0.671337	0.0234841	0.846994	0.077948	0.630835	0.152239	0.222654	0.0861806	0.488023	0.0769	0.544952	0.0839651	0.405376
AIFM1_9522_3_3	-0.110517	0.224763	-0.0966581	0.359399	-0.0261814	0.718627	-0.0639778	0.694762	-0.121149	0.322895	0.0199552	0.902299	-0.0331963	0.768685	-0.121304	0.327447	0.0992457	0.384351	-0.152066	0.131587
PRDM1	0.111944	0.224773	0.0709194	0.465083	0.0375104	0.598118	-0.155621	0.330134	0.171105	0.145631	-0.349019	0.0308289	0.0661132	0.589906	-0.0597192	0.59742	0.115512	0.331655	0.165017	0.0836789
MAP4K3	0.110003	0.224909	-0.153685	0.114734	0.254491	0.000281396	0.0460146	0.774097	-0.0386389	0.731164	0.0646913	0.670331	0.00256822	0.982805	-0.259382	0.0294286	0.235441	0.0515217	0.160327	0.0917995
BACH2	0.11084	0.224913	0.0505875	0.610942	0.0773217	0.284902	-0.0145332	0.923986	0.0491345	0.673367	-0.0704418	0.655527	0.14821	0.226307	0.0426894	0.707994	0.12825	0.293919	0.0897076	0.342789
EGFR_5328_33_37	0.108291	0.225187	-0.126093	0.184103	0.221463	0.00160337	0.0423887	0.775737	-0.0377712	0.730469	0.0809695	0.595908	0.0146107	0.899414	-0.222435	0.0478775	0.212453	0.0752956	0.138787	0.135948
PNKP	0.112164	0.225321	0.178218	0.0858591	-0.0465599	0.534306	0.373469	0.0223803	0.248546	0.0454984	0.147265	0.434481	0.318017	0.00951172	0.152801	0.183573	0.144447	0.254514	-0.00695098	0.939213
CDH12_3656_9_1	0.111232	0.225432	-0.0461696	0.640986	0.190054	0.00981278	0.150377	0.2993	0.0264001	0.82012	0.122999	0.441568	0.0848997	0.441378	-0.114621	0.31448	0.179337	0.123734	0.100434	0.313096
HTR2A	0.107443	0.225807	0.00480554	0.961936	0.111815	0.114436	-0.0173642	0.908903	0.109887	0.349288	-0.132608	0.399938	0.204967	0.0833039	-0.0468372	0.690223	0.239919	0.0490504	0.0898487	0.336652
PPP2R1A	0.108366	0.225832	-0.0494681	0.637121	0.185013	0.0113997	0.0255469	0.869894	0.0704105	0.563236	-0.0289216	0.866887	0.135485	0.259179	-0.0995185	0.398818	0.25393	0.0424469	0.120883	0.190527
AXL	0.107538	0.226289	-0.0348494	0.735775	0.136752	0.0609426	0.288768	0.0462955	-0.0595329	0.616239	0.353807	0.0334223	0.0739596	0.52901	-0.0380492	0.747642	0.111038	0.381499	0.0936157	0.303844
C3orf52	0.111583	0.226632	-0.174622	0.0728736	0.280976	7.24345e-05	-0.165239	0.300116	-0.148223	0.187504	-0.0358832	0.807271	0.0361965	0.759358	-0.204517	0.0872534	0.194139	0.10288	0.190635	0.0524958
NUP98	0.110974	0.226652	-0.110158	0.279331	0.209489	0.0041824	-0.12497	0.431122	-0.0250264	0.836051	-0.0843513	0.632252	0.0134853	0.906904	-0.156566	0.174324	0.139611	0.235723	0.194419	0.0456234
INTS3	0.109997	0.226788	-0.0169566	0.862038	0.147171	0.0397222	0.0930581	0.550375	0.0325015	0.779226	0.0683647	0.683225	0.00451045	0.969939	-0.0439064	0.693957	0.0564405	0.637832	0.143514	0.126264
DEFB132	-0.109689	0.22689	0.226247	0.0234471	-0.342722	1.31402e-06	-0.148059	0.340078	0.256716	0.0396553	-0.373245	0.0252848	-0.0794556	0.505082	0.214786	0.0544905	-0.26385	0.017254	-0.120503	0.220229
ABCC6	0.11339	0.226979	-0.00525454	0.957438	0.0776494	0.278897	0.151152	0.348423	0.0726865	0.542692	0.0264529	0.866507	-0.0428981	0.732215	-0.0741315	0.519574	-0.0192797	0.871667	0.147407	0.136652
EIF1AX	0.109296	0.227156	0.00147427	0.988336	0.121647	0.0888297	0.106745	0.509748	0.0802587	0.498594	0.0427992	0.797531	0.176601	0.150217	-0.0230682	0.846017	0.202575	0.10523	0.0681782	0.460627
COLGALT2	0.105786	0.227474	-0.155828	0.115028	0.265852	0.000270957	-0.0821985	0.571754	-0.148687	0.172674	0.0534428	0.750903	0.0115571	0.913048	-0.20755	0.0667086	0.2105	0.0852745	0.177101	0.0502593
TMPO	-0.105844	0.227551	0.0979357	0.314737	-0.171158	0.0134027	0.27998	0.0683	0.0364162	0.749341	0.27147	0.0816191	0.113938	0.312949	0.17384	0.131243	-0.041587	0.714457	-0.246362	0.00725899
FABP1	0.0978054	0.227625	0.294015	0.00110246	-0.197367	0.0027151	0.211426	0.11019	0.258423	0.0127612	-0.0525902	0.717343	0.256221	0.0177236	0.359072	0.00065656	-0.115277	0.320833	0.00943608	0.90979
SPP1	0.106016	0.227851	0.14724	0.141616	-0.0253094	0.718324	0.146131	0.344481	0.0421525	0.723376	0.133054	0.42669	0.0979874	0.410533	0.220946	0.0516274	-0.0942671	0.430535	0.0976445	0.275106
QKI	0.107033	0.227894	-0.157457	0.114797	0.24031	0.000598991	-0.0548684	0.719765	-0.155039	0.168395	0.0785386	0.586244	0.0243993	0.839735	-0.150148	0.218056	0.127271	0.312757	0.161681	0.0840653
PLEKHA7	0.110898	0.228052	-0.100941	0.310692	0.192685	0.0094929	0.364953	0.0151743	-0.0458747	0.698465	0.41636	0.0165634	0.104414	0.361497	-0.124953	0.25697	0.191698	0.104848	0.0610422	0.526778
AP4M1	0.107226	0.228876	-0.118986	0.235171	0.233753	0.00144025	0.00130819	0.992687	-0.0707366	0.535881	0.0823776	0.597253	0.0983286	0.420339	-0.134462	0.248523	0.243792	0.0644609	0.134908	0.149309
MOB1A	0.10681	0.228932	0.105772	0.285399	-0.00293983	0.968298	0.294516	0.0387156	0.225469	0.0504046	0.0223221	0.897137	0.283171	0.00879587	0.0226283	0.836997	0.239176	0.0461696	-0.00679688	0.94153
ADAMDEC1	0.104247	0.229272	-0.135201	0.182087	0.23599	0.000856072	0.028766	0.845765	-0.0604616	0.588544	0.0808596	0.587388	-0.0126051	0.903171	-0.195892	0.103203	0.159633	0.163349	0.151957	0.115147
ALB_3707_12_2	0.108741	0.229489	0.0333708	0.737125	0.0820547	0.246043	0.144276	0.346099	0.116166	0.342007	-0.00860975	0.95647	0.133183	0.247735	-0.04188	0.70715	0.148999	0.164647	0.0782864	0.4308
VWA1	-0.106519	0.230089	-0.105102	0.245691	0.00782443	0.910322	-0.0710369	0.616048	-0.115124	0.290159	0.0520824	0.738469	0.0609983	0.579717	-0.109362	0.287639	0.150656	0.172314	-0.1688	0.0681484
PRPF6_9012_1_3	0.107083	0.230112	-0.014283	0.8874	0.134889	0.0619239	-0.0273773	0.859228	0.111957	0.353152	-0.125645	0.476563	-0.0432516	0.706549	-0.139514	0.206533	0.112663	0.333022	0.188134	0.0435226
TGFBR3	-0.102177	0.230256	0.0265048	0.799644	-0.110999	0.11575	-0.0676949	0.656706	-0.101384	0.402559	0.0376963	0.823136	-0.137526	0.239901	0.125056	0.294394	-0.237124	0.0558332	-0.0761933	0.388171
GPX7	0.108603	0.230619	-0.132487	0.172969	0.239619	0.000768839	0.060404	0.682377	-0.131633	0.243306	0.182924	0.209888	0.0946916	0.439801	-0.120022	0.301529	0.202799	0.104987	0.103637	0.274897
IGLL1	0.103932	0.23066	-0.137831	0.163672	0.228342	0.00114448	-0.0334282	0.81819	-0.0189135	0.86208	-0.0275594	0.856626	0.0640812	0.563309	-0.239398	0.0413906	0.262625	0.0331343	0.134119	0.14132
ZNF264	0.107353	0.230726	0.0976817	0.357179	0.00286472	0.969162	0.373225	0.0217295	0.1795	0.150963	0.179545	0.32168	0.255692	0.0297548	0.0664519	0.577645	0.17564	0.153555	0.00173212	0.985099
TNFRSF11A_8316_36_3	0.107711	0.230753	-0.217923	0.0317953	0.334846	4.24082e-06	-0.136828	0.344468	-0.137209	0.248353	0.0149952	0.927419	-0.01629	0.889236	-0.264228	0.0222339	0.275548	0.0270104	0.191227	0.0405266
EGLN1	0.110973	0.231428	0.336521	0.000704686	-0.221627	0.00309994	0.267149	0.0796823	0.37341	0.00130814	-0.100431	0.559346	0.372094	0.00160141	0.370138	0.00124937	-0.0410765	0.744636	-0.0184034	0.844253
POLH	0.104348	0.231439	-0.136816	0.17201	0.232332	0.000973635	-0.104257	0.476055	-0.0607122	0.586178	-0.0472896	0.75519	-0.0625339	0.58736	-0.18895	0.114133	0.113138	0.367013	0.206028	0.0236169
CAPG	-0.107508	0.231469	-0.255344	0.00653598	0.155177	0.0260731	-0.115847	0.438707	-0.224654	0.0455105	0.112899	0.477763	-0.21032	0.0532669	-0.274496	0.0107381	0.107588	0.315808	-0.0644255	0.510304
KAT2B	0.110286	0.231492	-0.0779196	0.448845	0.156874	0.0258514	0.101393	0.549538	-0.007967	0.949807	0.0601084	0.711021	-0.00108278	0.99313	-0.120325	0.317834	0.0820956	0.473534	0.140329	0.153248
PSMA1_7880_9_3	-0.110762	0.232152	-0.0761598	0.449237	-0.0498576	0.491886	-0.0637719	0.693772	-0.104834	0.394522	0.0640598	0.710851	-0.194195	0.10382	-0.0454587	0.685437	-0.122735	0.275318	-0.0795983	0.419831
CTRB1	-0.108636	0.232245	-0.0116185	0.907182	-0.104356	0.145836	0.0382152	0.801578	0.0444848	0.691925	-0.0390175	0.784611	-0.168328	0.168188	-0.0452693	0.708716	-0.112938	0.372979	-0.121049	0.210294
MAP2K1	-0.106443	0.232484	0.0359436	0.716653	-0.106325	0.136713	-0.0830529	0.595464	0.0439268	0.708292	-0.116649	0.493454	0.211509	0.0671626	0.0315214	0.779769	0.178632	0.128989	-0.226559	0.0126863
CD86_5337_64_3	-0.104767	0.232533	-0.0508057	0.609705	-0.0477898	0.49973	-0.0267032	0.859773	-0.19579	0.0864482	0.173769	0.281678	-0.204683	0.0744463	0.0471774	0.685119	-0.23628	0.0543645	-0.0621633	0.495256
CHCHD2	0.10867	0.233064	-0.0846121	0.387308	0.165756	0.0237664	0.0703944	0.629396	-0.0187369	0.87121	0.118196	0.470544	-0.112801	0.295364	-0.15292	0.168912	-0.0272567	0.810187	0.181304	0.0648122
PAPPA2	0.105174	0.233065	-0.084924	0.414575	0.187134	0.00971314	-0.0256946	0.867319	0.0101828	0.93234	-0.0265179	0.872921	0.0998025	0.393527	-0.161479	0.181179	0.280672	0.0240091	0.131947	0.156529
IL20RB	-0.102817	0.233108	0.0793583	0.415397	-0.16689	0.0179899	-0.0862233	0.545635	-0.0678471	0.522962	-0.0129521	0.930732	-0.0463384	0.690949	0.201416	0.0835028	-0.229922	0.0761779	-0.116514	0.186307
JPH4	0.107897	0.233332	-0.133541	0.181459	0.231747	0.00119945	0.0561007	0.717519	-0.00766861	0.948109	0.0922985	0.564541	-0.0630587	0.586076	-0.210046	0.072912	0.134587	0.248952	0.19009	0.0500069
NME2	-0.103357	0.233641	-0.0439046	0.655822	-0.0731535	0.295699	0.152797	0.28576	-0.00599836	0.960206	0.109832	0.505627	0.0342483	0.760984	-0.05653	0.603157	0.0591825	0.599838	-0.183441	0.0461773
IRF4	0.103505	0.233966	0.317725	0.00272174	-0.182002	0.017065	0.366444	0.00920542	0.447217	0.000136814	-0.0287188	0.875606	0.0243013	0.818128	0.246133	0.036409	-0.196219	0.132945	0.102887	0.246281
DIABLO	0.110325	0.234167	-0.0814409	0.418539	0.177101	0.0126456	-0.0604814	0.710432	0.0107993	0.929349	-0.0576585	0.704559	0.163932	0.199236	-0.143314	0.228189	0.266701	0.0251407	0.105133	0.284609
TANK	0.107424	0.23426	0.266648	0.00939131	-0.147119	0.0534343	0.0332901	0.811142	0.336989	0.00327894	-0.326682	0.0583261	0.442831	0.000196178	0.137641	0.210525	0.253275	0.0517581	0.0148151	0.869988
IL12RB1_2632_5_2	0.103049	0.234272	-0.152748	0.125841	0.233981	0.000891433	0.00302562	0.983441	-0.0573599	0.610038	0.0547111	0.713309	-0.012368	0.914544	-0.233089	0.0506585	0.199429	0.107525	0.161112	0.0813625
ST6GALNAC6	0.10377	0.234297	0.0740855	0.461905	0.0318482	0.663402	0.143799	0.298121	-0.0363624	0.751663	0.197828	0.243359	0.260362	0.0165967	0.215132	0.0547029	0.0410169	0.737223	0.04655	0.610847
IL36A_10928_7_3	-0.110794	0.234662	-0.151497	0.119286	-0.00597195	0.936527	-0.142414	0.340873	-0.0654916	0.559496	-0.101176	0.558871	-0.234762	0.0351272	-0.199097	0.0646108	-0.048645	0.683989	-0.052786	0.579687
IL12A_IL12B_10367_26_3	0.109282	0.234895	-0.123014	0.193968	0.221575	0.002379	0.152829	0.284395	-0.0504455	0.642571	0.210278	0.170756	-0.100363	0.374806	-0.206555	0.0599566	0.122845	0.303958	0.173251	0.0772914
NAB2	0.113016	0.234931	0.137135	0.165873	-0.0215507	0.777519	0.240749	0.120016	0.215063	0.0616532	0.0480072	0.774932	0.282777	0.0258507	0.0997274	0.390077	0.121868	0.366323	0.0423754	0.657819
CLEC4A	-0.108439	0.235047	0.00759946	0.93944	-0.114966	0.117414	-0.179413	0.235239	-0.0269736	0.809836	-0.16738	0.286753	-0.0887012	0.434519	-0.0435499	0.711749	-0.0498476	0.684557	-0.0834344	0.395606
SPG21	-0.101273	0.235172	-0.031972	0.760557	-0.0490457	0.489916	-0.0962562	0.514863	-0.123417	0.295769	0.0490263	0.763134	0.0256338	0.807861	0.116935	0.337274	-0.0814659	0.49002	-0.14725	0.117611
YES1	0.107327	0.235183	-0.0214658	0.82722	0.126922	0.075054	0.110826	0.462867	0.0245023	0.826389	0.0832561	0.583693	0.105081	0.399047	-0.0503249	0.671408	0.113009	0.387046	0.10777	0.238852
ELANE_13671_40_3	0.11371	0.235672	-0.0259196	0.799778	0.151167	0.0393678	0.214529	0.1913	0.0306775	0.797987	0.182228	0.24328	0.174488	0.164815	-0.0717954	0.554805	0.23693	0.0541028	0.0865658	0.393119
REG1B	0.103357	0.235963	-0.0152819	0.885217	0.111402	0.115417	0.0815851	0.617875	0.0470238	0.702513	0.0438571	0.793608	0.0175005	0.88242	-0.0832221	0.505538	0.0656889	0.591753	0.12876	0.165732
ACP5	0.107391	0.235981	0.0174543	0.865128	0.085333	0.238891	0.0171868	0.907527	-0.0768763	0.52069	0.110956	0.47432	0.0708887	0.561001	0.0766956	0.522793	-0.00511354	0.967589	0.138936	0.148781
SWAP70	-0.102793	0.236029	0.102276	0.298293	-0.182984	0.00882398	0.0756581	0.604227	0.167668	0.150423	-0.099595	0.550859	0.144444	0.18333	0.0681591	0.533483	0.0724462	0.51771	-0.218578	0.0163263
HBE1_7136_7_3	-0.110422	0.236066	-0.2836	0.00476101	0.159436	0.0236992	-0.364683	0.0213011	-0.310736	0.00839677	-0.0969932	0.470393	-0.265347	0.0290232	-0.263198	0.0347232	-0.0187765	0.873671	-0.0201513	0.846627
CLEC4G	-0.1104	0.236078	-0.0956076	0.350427	0.0074631	0.920358	-0.158093	0.329671	0.0261722	0.83106	-0.2104	0.21808	-0.00476749	0.968039	-0.179556	0.133073	0.17317	0.152427	-0.151674	0.129679
CCL8_13748_4_3	0.107533	0.236136	0.27506	0.0070036	-0.171619	0.0187456	0.404002	0.00945471	0.340345	0.00356942	0.06913	0.663169	0.147235	0.225719	0.228602	0.0534692	-0.104341	0.408215	0.0376345	0.688779
PLXNB2_10855_55_3	-0.11608	0.236392	0.0657634	0.551728	-0.188784	0.0144587	-0.151909	0.330124	-0.0807315	0.524894	-0.0886731	0.611433	0.118583	0.34183	0.178997	0.145748	-0.0358777	0.777457	-0.187563	0.0641157
ACAD8	0.109346	0.236418	0.147742	0.160012	-0.0563775	0.437966	0.218887	0.17368	0.121047	0.306732	0.0850139	0.569148	0.128204	0.310168	0.179956	0.162969	-0.0879879	0.502175	0.0658576	0.50275
UGT1A6	0.106795	0.236548	-0.131819	0.180198	0.230774	0.00138475	-0.0357071	0.810609	-0.0996598	0.381479	0.0427161	0.79557	-0.0291804	0.792435	-0.153695	0.174927	0.111805	0.342729	0.168571	0.0771936
LRRC19	-0.10577	0.236987	-0.0614902	0.55622	-0.0476833	0.504311	-0.180887	0.270858	-0.00835548	0.945846	-0.164701	0.338958	0.012177	0.918773	-0.117941	0.328885	0.140209	0.241128	-0.121061	0.202096
UAP1	-0.113385	0.237049	-0.034378	0.724443	-0.0840156	0.247029	-0.0827384	0.622257	-0.0577323	0.608586	-0.0536059	0.72697	-0.171477	0.166597	0.0210871	0.859302	-0.177118	0.148466	-0.0894646	0.37527
EVA1C_7008_13_3	0.100621	0.237191	-0.147216	0.143789	0.230275	0.00118544	-0.0209107	0.887686	0.0267187	0.812889	-0.0483741	0.76918	0.0520531	0.640057	-0.29675	0.00978424	0.324751	0.00790801	0.136911	0.120117
SPEF1	0.104528	0.237197	-0.0825519	0.395118	0.181626	0.0106584	0.038928	0.7882	-0.0399439	0.716889	0.0812109	0.59999	0.0224519	0.841937	-0.121848	0.291901	0.105898	0.386407	0.157724	0.0925217
PDPK1	0.109212	0.237758	0.0790666	0.421926	0.0386717	0.587393	0.151102	0.35	0.140229	0.217839	-0.00352196	0.981792	0.170381	0.163542	0.0804542	0.49516	0.0501329	0.680437	0.0612106	0.521093
S100A4_14116_129_3	-0.106026	0.238122	-0.264426	0.00630437	0.164675	0.0179923	-0.0573485	0.703497	-0.198106	0.0815463	0.148042	0.318265	-0.215709	0.065653	-0.332659	0.00367769	0.124323	0.284426	-0.0621349	0.517872
AKT1	-0.102267	0.238541	0.0984277	0.306579	-0.185754	0.00809217	0.137516	0.320015	0.114348	0.309966	0.00577862	0.971512	0.0431682	0.682896	0.116349	0.278517	-0.0803802	0.477096	-0.192655	0.0363595
SLC9B2	0.107001	0.238937	-0.093577	0.351319	0.177983	0.0132254	-0.0192308	0.90157	-0.0692037	0.565055	0.0477261	0.763973	0.0787128	0.510468	-0.0846734	0.468969	0.133226	0.256658	0.117246	0.233366
SQSTM1	0.104909	0.239306	-0.236117	0.0203179	0.350854	1.77178e-06	-0.0203979	0.885806	-0.155183	0.180505	0.15127	0.343182	0.128529	0.265523	-0.271781	0.0182202	0.416665	0.000840305	0.103834	0.267979
SYNGR3	0.103108	0.239424	0.00482078	0.960876	0.100586	0.151634	-0.032482	0.828379	0.053694	0.640441	-0.130783	0.407362	-0.0417337	0.710201	-0.0704177	0.540401	0.00668072	0.954152	0.181709	0.056605
VARS	0.107246	0.239425	0.155852	0.124752	-0.0719202	0.318772	0.143815	0.377455	0.156023	0.188636	-0.0507823	0.752818	0.259848	0.0248454	0.190093	0.116298	0.0789349	0.502763	0.0508385	0.602688
C1S_3590_8_3	-0.103682	0.239811	-0.0241979	0.800012	-0.0739318	0.302958	-0.148663	0.268918	0.0856008	0.442807	-0.193725	0.230456	-0.0524455	0.639682	-0.144946	0.16683	0.0902614	0.448753	-0.104908	0.258024
GLP1R	0.103495	0.239838	0.123834	0.217856	-0.0283245	0.693711	0.201169	0.19443	0.232998	0.0453815	-0.00895256	0.957326	0.13016	0.253247	0.0512209	0.654808	0.0641162	0.591364	0.0766437	0.40521
ITGA5	0.106447	0.240049	-0.04181	0.687788	0.157936	0.0324016	0.00610974	0.967992	-0.0152129	0.902723	0.00831278	0.96233	0.168221	0.144916	-0.0338915	0.765904	0.212196	0.0695075	0.0939844	0.327901
IFNA10_5733_61_3	0.104299	0.240066	-0.129556	0.203861	0.232322	0.00125633	0.285265	0.0692863	-0.0474793	0.687372	0.347396	0.0427967	0.0341888	0.763128	-0.177049	0.135271	0.244682	0.043651	0.0902846	0.332077
ZNF843	0.105433	0.240317	0.0651925	0.507124	0.0203447	0.782027	0.0712033	0.636353	0.1593	0.146198	-0.112708	0.484834	-0.0861811	0.432247	0.0292425	0.799836	-0.111572	0.3612	0.170704	0.0707671
CCNB1_CDK1	0.101822	0.240481	-0.0457567	0.64622	0.135827	0.0558349	0.0986839	0.486304	0.0172514	0.874163	0.0628424	0.669497	0.0322255	0.773317	-0.109179	0.359642	0.0997238	0.426384	0.126456	0.174326
GRB14	0.107688	0.240521	0.0402412	0.695412	0.0808894	0.264571	0.189838	0.220871	-0.00681278	0.95574	0.232555	0.141526	0.118436	0.324934	0.0650665	0.592461	0.0659851	0.585029	0.0768027	0.437662
POGLUT1	0.104966	0.240666	-0.00554995	0.956184	0.0992508	0.175339	0.269725	0.0804254	0.00792414	0.942831	0.198204	0.23158	0.0712096	0.524395	-0.0362423	0.759423	0.109949	0.384508	0.0799199	0.378185
GPR135	-0.108274	0.24071	-0.156825	0.11506	0.0183414	0.799768	-0.10398	0.490049	-0.127438	0.277287	0.0452679	0.767036	-0.174884	0.158286	-0.132509	0.25202	-0.057349	0.643049	-0.0694728	0.47402
RNF149	0.104372	0.240792	-0.103053	0.298812	0.175326	0.0154452	-0.299513	0.0354564	-0.1389	0.236562	-0.203201	0.223856	0.048441	0.67125	-0.113347	0.298126	0.14483	0.223042	0.185284	0.0461162
CYP3A4_7879_12_3	0.102097	0.241556	-0.243118	0.0120651	0.322237	4.84618e-06	-0.0869016	0.552993	-0.22244	0.0339936	0.124889	0.387927	0.0451328	0.684348	-0.287512	0.0153707	0.320409	0.0106512	0.161479	0.0792489
KMT2D	0.103037	0.242202	-0.0906508	0.368736	0.215344	0.00338275	0.113487	0.429994	0.037875	0.737045	0.112885	0.480646	0.117339	0.284648	-0.147666	0.19872	0.271325	0.0250345	0.0785257	0.396123
GRAMD1C_8842_16_3	-0.10885	0.242226	-0.175063	0.0847418	0.0599257	0.409368	-0.150082	0.351063	-0.159699	0.192947	0.0260396	0.876266	-0.409379	0.000800861	-0.225116	0.0550726	-0.198472	0.0944131	0.0246655	0.798186
TXNDC5	-0.102644	0.242493	0.0237899	0.806394	-0.127406	0.0631427	-0.00338311	0.98222	-0.0701974	0.529101	0.0664337	0.654244	-0.133609	0.266623	0.0848883	0.464283	-0.198337	0.104851	-0.0963368	0.291059
VAPB	0.105097	0.242774	-0.126719	0.178066	0.228104	0.00116287	0.06427	0.681981	-0.0305861	0.785366	0.123844	0.442415	-0.0353455	0.758677	-0.234271	0.033339	0.17165	0.133383	0.151376	0.10569
WBP1	0.104301	0.242957	-0.0357442	0.71535	0.149258	0.0383856	0.0588056	0.683725	0.024348	0.821568	0.0549703	0.722114	0.0240583	0.828548	-0.113907	0.329757	0.129708	0.295891	0.140453	0.135092
MAN1C1	0.0984628	0.243282	0.126132	0.215214	-0.0232948	0.743141	0.149684	0.28589	0.0166973	0.883309	0.130129	0.432461	0.166274	0.129798	0.253277	0.0296381	-0.0714552	0.566706	0.0643932	0.462837
THTPA	0.10236	0.243335	-0.0131574	0.884476	0.11512	0.0948841	0.0610253	0.660354	0.0454124	0.671736	-0.00316466	0.982412	0.117313	0.282916	-0.0444329	0.669923	0.138945	0.204554	0.0971306	0.308104
IL24	0.102367	0.243577	-0.0449701	0.657369	0.132331	0.0569373	0.0768238	0.607004	0.112879	0.324521	-0.0424887	0.764578	0.0863744	0.472409	-0.167075	0.171105	0.217306	0.080095	0.0967377	0.304216
KIAA0319L	-0.102455	0.243812	-0.11076	0.264533	0.00806205	0.906564	-0.00898635	0.954921	-0.141556	0.233422	0.167031	0.289271	-0.204591	0.104425	-0.0986974	0.401504	-0.0747381	0.546643	-0.0784777	0.380253
MACROD1	0.101728	0.244192	0.257537	0.00733521	-0.178186	0.0127682	0.163771	0.260127	0.240759	0.0210148	-0.0924593	0.557959	0.169566	0.133809	0.267553	0.0203335	-0.119217	0.359066	0.0354522	0.690056
STC2	0.105426	0.244271	-0.085547	0.402082	0.172392	0.016167	-0.032419	0.838793	-0.186138	0.115764	0.148353	0.359185	-0.0723261	0.544339	-0.0174992	0.885625	-0.0455189	0.711882	0.186973	0.0494925
CCL20	0.104049	0.244288	-0.118992	0.238517	0.194471	0.00582949	-0.0283983	0.85512	-0.0245244	0.835661	-0.0328415	0.830637	0.00825316	0.945307	-0.242966	0.0406276	0.198033	0.0989743	0.150555	0.115493
KRT1	0.105335	0.244512	-0.0555115	0.609203	0.126852	0.0848545	-0.113046	0.462096	-0.00391265	0.974309	-0.130372	0.414336	-0.00252632	0.982757	-0.0734036	0.565352	0.06381	0.613998	0.173255	0.0783662
CDH15_5410_53_3	0.106791	0.24469	0.179623	0.0826758	-0.0711014	0.341734	0.140138	0.351629	0.252578	0.0392421	-0.127156	0.465204	0.402108	0.000815758	0.130367	0.260957	0.267603	0.0330928	-0.0190067	0.839135
XG_10492_51_3	-0.103145	0.245386	-0.121549	0.247668	0.0185118	0.800264	-0.270387	0.0678984	-0.249145	0.037409	-0.0260827	0.875969	-0.0749097	0.500159	-0.0515666	0.664285	-0.0172544	0.886623	-0.0524207	0.575702
GFAP	-0.0965242	0.2456	0.0768372	0.426796	-0.157193	0.0196759	0.141773	0.31977	-0.132701	0.210627	0.311916	0.0288394	-0.0696278	0.535155	0.294944	0.0108671	-0.32398	0.00797644	-0.148217	0.0835146
LAMA4	0.099599	0.245933	-0.300896	0.00181313	0.374066	1.51583e-07	-0.0554278	0.689789	-0.200658	0.0621346	0.141649	0.374763	-0.0312258	0.769482	-0.387864	0.000425549	0.302144	0.0122451	0.188024	0.0343065
CLCA2	0.105807	0.246032	-0.146586	0.135758	0.266982	0.000239818	0.13056	0.368756	-0.23849	0.0384632	0.415041	0.0107137	0.00176159	0.987345	-0.0416823	0.710628	0.071647	0.540524	0.145819	0.135035
CLPSL2	0.101238	0.246065	-0.0117916	0.908777	0.0991048	0.176731	-0.0821648	0.572268	0.10528	0.36406	-0.220047	0.184096	0.13185	0.2477	-0.20514	0.0731566	0.337914	0.00651715	0.120535	0.183245
ASAP2	0.101271	0.246461	0.218239	0.0248008	-0.114123	0.11381	0.195931	0.158888	0.200069	0.0612476	0.0144709	0.925852	0.328828	0.00215468	0.199522	0.0795057	0.114338	0.350027	0.0189836	0.836923
GZMB_4133_54_2	0.106609	0.246611	-0.067661	0.504694	0.161891	0.0246152	0.0223543	0.888847	-0.000980651	0.993196	0.0222627	0.884881	0.0810494	0.517017	-0.121137	0.330922	0.147812	0.247569	0.142564	0.135473
TP63	0.105896	0.247184	-0.133225	0.192236	0.241114	0.00079376	-0.119346	0.457789	-0.137765	0.227804	0.0363044	0.812518	0.0112613	0.923756	-0.149473	0.232999	0.136064	0.26851	0.173054	0.0748017
CASP10	0.0990013	0.247627	0.111914	0.27986	-0.00791072	0.910184	0.132691	0.373586	0.00159567	0.989018	0.155348	0.303693	0.209242	0.0646429	0.197749	0.110676	0.0237612	0.8465	0.05063	0.583282
FCAR	0.103239	0.248263	-0.141571	0.140162	0.23781	0.000818908	-0.0406962	0.785179	-0.0115689	0.916792	-0.017236	0.909666	0.0003007	0.99796	-0.219143	0.0538164	0.183909	0.129574	0.173871	0.0654579
PRPS1	0.105632	0.248684	-0.198202	0.0441064	0.282176	8.07625e-05	0.0441266	0.784717	-0.175348	0.109015	0.194612	0.202319	0.0852388	0.470063	-0.177306	0.134825	0.222759	0.0721137	0.123699	0.190484
EPS15L1	-0.108157	0.248688	-0.203127	0.0385803	0.0875221	0.222181	-0.0730406	0.644102	-0.204856	0.0800304	0.121853	0.414762	-0.189771	0.131466	-0.195205	0.0978977	-0.0306673	0.802113	-0.0823521	0.406352
SORT1	0.10468	0.248839	0.117901	0.246254	0.0159249	0.829994	0.158585	0.322738	0.11804	0.307316	0.024092	0.888842	0.186366	0.107393	0.120318	0.313485	0.0745997	0.556016	0.0373186	0.683097
ZNF329	0.0993619	0.248957	-0.00468904	0.961167	0.112208	0.117203	-0.00607625	0.963679	0.0924395	0.385609	-0.105516	0.497419	0.0384243	0.728705	-0.121267	0.274754	0.16425	0.191175	0.132133	0.140068
LRRC15	0.105506	0.249421	0.0091171	0.927659	0.0683043	0.344261	0.13286	0.414411	0.0293324	0.803552	0.0745008	0.655832	0.03662	0.762141	0.0174525	0.881088	-0.0511922	0.671137	0.121973	0.208909
PES1	0.102876	0.249429	-0.114663	0.249008	0.184881	0.00729991	0.00781153	0.961364	-0.064117	0.573775	0.0544924	0.699871	0.0700426	0.564172	-0.158039	0.200111	0.149213	0.217277	0.129613	0.174213
PTPN7	0.108619	0.249516	-0.135582	0.180008	0.236014	0.00136151	-0.0256068	0.870311	-0.0545046	0.652404	-0.0162263	0.920539	0.124413	0.301203	-0.228698	0.0489235	0.305117	0.00992986	0.130132	0.197867
DPEP1_10528_2_3	0.100646	0.249874	-0.0813577	0.430491	0.166981	0.0180401	0.10519	0.514952	0.0258013	0.82795	0.0716406	0.657619	-0.00160573	0.989138	-0.143789	0.242285	0.129396	0.290855	0.135744	0.141473
FGF4	0.103499	0.25009	-0.058887	0.560291	0.147657	0.0337195	0.13491	0.399656	0.00141146	0.990673	0.135734	0.381855	-0.00348161	0.977008	-0.106857	0.378286	0.0680935	0.561565	0.136033	0.162066
ANGPTL3_10391_1_3	0.100518	0.250218	-0.0322617	0.73628	0.138877	0.0467559	0.0235821	0.870314	0.0381821	0.724601	0.0121719	0.934125	0.0514956	0.648079	-0.0740437	0.51847	0.14773	0.222619	0.130294	0.16079
SPINT2	0.108424	0.250423	0.311622	0.00145731	-0.208814	0.00443485	0.113485	0.443202	0.294024	0.00749138	-0.17738	0.218924	0.22608	0.0673755	0.338684	0.0037395	-0.124329	0.32822	0.063077	0.52396
HSD17B7_8272_22_3	-0.103218	0.250497	-0.0923353	0.369355	-0.0473953	0.517804	-0.150144	0.337943	-0.103584	0.38079	-0.0626501	0.716391	-0.203552	0.0833302	-0.053573	0.653939	-0.157941	0.214407	-0.0495073	0.593022
PPM1L	0.106986	0.250657	0.139147	0.160116	-0.0396916	0.593739	0.338057	0.0249141	0.199849	0.0820961	0.142404	0.389859	0.263148	0.026443	0.130933	0.24813	0.112007	0.37025	0.0166895	0.862807
SERPINA4_3449_58_2	0.0971708	0.250752	0.0986947	0.3011	-0.00252633	0.970629	0.0698146	0.614619	0.0918509	0.4232	-0.0493583	0.75904	0.119916	0.265681	0.143504	0.166338	-0.0188263	0.863019	0.0679197	0.453853
SLC6A9	0.100738	0.251083	-0.168661	0.091546	0.2389	0.000676228	-0.123209	0.415729	-0.192395	0.0931798	0.0375244	0.809646	0.00741055	0.947529	-0.172393	0.145687	0.141233	0.232476	0.167523	0.0744367
PPP3R1	0.104166	0.251206	-0.0850216	0.393972	0.185378	0.01057	-0.0216555	0.882659	0.041587	0.72121	-0.0601922	0.702858	0.0362088	0.749811	-0.208163	0.0682808	0.239403	0.0408313	0.140517	0.153468
IFNA7	0.102026	0.251601	-0.0374213	0.702875	0.144654	0.0452976	-0.0185377	0.901048	0.0235612	0.83674	-0.0233564	0.890909	0.00329901	0.97634	-0.0902118	0.415613	0.0771144	0.511443	0.177116	0.0590478
IL17F_2775_54_2	-0.105042	0.251633	-0.0738005	0.483749	-0.0517176	0.471304	-0.00806834	0.961643	-0.198201	0.109914	0.187283	0.253004	-0.237263	0.0525283	0.0253825	0.833849	-0.265631	0.0218614	-0.0646982	0.508658
STK17B_8399_6_3	0.102163	0.251678	-0.0689913	0.498783	0.153236	0.0314471	0.0213662	0.892306	-0.08784	0.474996	0.106004	0.531039	0.118656	0.312525	-0.0173594	0.88111	0.140349	0.224627	0.107964	0.257033
SHMT1	-0.106593	0.251734	0.037996	0.715091	-0.170183	0.0162911	-0.172057	0.312302	0.161424	0.210329	-0.35918	0.0245779	0.0403006	0.759782	-0.0308106	0.802345	0.0295138	0.80469	-0.142347	0.155416
SH2D1A	0.104234	0.251864	0.170441	0.107305	-0.058983	0.42302	0.201054	0.206196	0.239153	0.0509384	-0.0446023	0.796291	0.257383	0.0303322	0.0799581	0.507424	0.161707	0.190242	0.0203015	0.830859
IL5RA_13686_2_3	0.105605	0.252104	0.211425	0.0344425	-0.110299	0.130052	0.220827	0.162969	0.264045	0.0257504	-0.0350028	0.833401	0.247905	0.0374843	0.195159	0.0967823	0.0313513	0.796796	0.0251837	0.793064
MRAP	0.0976191	0.252918	-0.181698	0.0617299	0.27938	8.12903e-05	-0.0789612	0.563636	-0.154703	0.152203	0.0586214	0.701782	-0.0353445	0.732377	-0.203647	0.0746172	0.168693	0.1581	0.152662	0.0955937
ANXA9	-0.10537	0.252934	-0.194674	0.0603538	0.088246	0.224634	0.0207163	0.890301	-0.261266	0.0310586	0.291197	0.0596925	-0.222404	0.0715626	-0.111292	0.356405	-0.0843546	0.499642	-0.0506742	0.603651
LIN7C	0.104915	0.25315	0.21079	0.0375459	-0.12239	0.0911282	0.0164204	0.919038	0.202106	0.0928024	-0.220618	0.189138	0.283042	0.0218166	0.228817	0.0530028	0.0256787	0.836406	0.0478975	0.610586
FAM234B_7892_132_3	0.09986	0.253569	-0.107227	0.304175	0.206182	0.00537557	-0.00164842	0.990853	-0.0228063	0.850504	0.0282581	0.874817	-0.0626986	0.580002	-0.144468	0.207848	0.0929416	0.458235	0.18283	0.0414406
OLA1	0.103059	0.253646	0.0961674	0.341442	0.0384735	0.598024	0.347957	0.0286896	0.223212	0.0635173	0.121085	0.494998	0.268509	0.0216527	0.0375958	0.740924	0.226323	0.0629174	-0.00622229	0.946304
RMDN3	0.102779	0.253766	0.061583	0.538783	0.0206202	0.777764	0.042283	0.77055	0.100914	0.363937	-0.0166531	0.915288	-0.0169174	0.882844	0.0929068	0.428193	-0.129619	0.305683	0.156386	0.0965277
SLAMF1	0.101814	0.253834	0.00544881	0.952536	0.0848928	0.226892	0.267005	0.0808578	0.0371722	0.729831	0.233522	0.153303	0.0739853	0.522612	0.0286846	0.783464	0.0103817	0.928885	0.0732914	0.42135
TFRC_8795_48_3	-0.103152	0.253916	0.00516024	0.958842	-0.109878	0.12616	0.100204	0.519185	0.0033706	0.976878	0.106268	0.511135	-0.188702	0.115726	-0.00872513	0.938867	-0.208188	0.0824658	-0.116157	0.219153
GNS_3616_3_5	0.0992722	0.254123	0.186947	0.0551095	-0.103119	0.131215	0.234098	0.134366	0.15401	0.176876	0.0396196	0.79824	0.194967	0.0879995	0.174895	0.128886	-0.00593658	0.958415	0.034594	0.709314
TAC3	0.100412	0.254475	-0.287811	0.00373814	0.365735	2.41972e-07	-0.00493792	0.973382	-0.173137	0.129433	0.155287	0.304935	-0.0689339	0.535837	-0.356282	0.00268134	0.244674	0.0379089	0.186025	0.0538497
HRASLS2	0.101631	0.25475	-0.139387	0.15768	0.223166	0.00183285	0.110903	0.443357	-0.195444	0.0738728	0.29955	0.0498041	-0.0593797	0.588751	-0.097135	0.405693	0.0264768	0.827007	0.151123	0.115256
B4GALT3	-0.102509	0.254993	0.0120441	0.907154	-0.106483	0.138677	-0.134618	0.400118	-0.0942767	0.434896	-0.0394363	0.806825	-0.127199	0.287678	0.11592	0.344711	-0.192945	0.11378	-0.0756237	0.433834
CST7_14038_130_3	0.103711	0.255338	0.0386306	0.701509	0.0596275	0.414367	-0.0723434	0.640945	0.116988	0.320442	-0.184289	0.264911	0.0409024	0.725096	-0.000429396	0.997064	0.0280856	0.815622	0.159843	0.101609
GCG	0.102979	0.25566	0.295489	0.00250443	-0.205734	0.00448814	0.148477	0.329241	0.387825	0.00136093	-0.22092	0.203591	0.0298538	0.796892	0.250408	0.0214138	-0.250305	0.0310603	0.108456	0.253599
PIEZO1	-0.108087	0.255724	-0.093794	0.369722	-0.034999	0.630362	-0.0652249	0.699804	-0.0931736	0.461226	0.0401694	0.812963	-0.224899	0.0672717	-0.0902853	0.459517	-0.143659	0.212365	-0.037122	0.714208
PPY	0.101232	0.255859	0.130188	0.185353	-0.0303089	0.671361	0.145885	0.31024	0.131043	0.259768	0.00880155	0.95549	-0.154134	0.161126	0.0777835	0.482451	-0.215204	0.0545195	0.157582	0.105023
BGLAP_5747_67_3	0.10142	0.256111	-0.156609	0.117167	0.255792	0.000371789	0.0508955	0.729824	-0.127423	0.284567	0.151582	0.349543	0.0305826	0.788413	-0.187418	0.102342	0.231176	0.0498013	0.123413	0.202265
ACACB	-0.0987127	0.256119	0.119897	0.206948	-0.207689	0.00238663	-0.111546	0.455608	0.048553	0.655426	-0.149277	0.305577	-0.092695	0.424158	0.163385	0.152536	-0.206162	0.0856213	-0.0876302	0.338947
VSIG1_8367_142_3	0.0993452	0.256132	-0.092226	0.357203	0.179244	0.0104557	0.0150065	0.920203	-0.0360393	0.754199	0.0496654	0.743792	0.0487916	0.677976	-0.138697	0.246492	0.166532	0.175756	0.126392	0.176272
ATG7	0.103251	0.256843	0.138954	0.157093	-0.0322881	0.666142	0.0260834	0.860708	0.178511	0.110797	-0.170558	0.296357	0.229639	0.0568284	0.157591	0.166343	0.0465015	0.724064	0.0596743	0.51726
CCL3L3	-0.104894	0.256887	-0.203732	0.0366043	0.0789654	0.26889	0.00623742	0.969532	-0.219865	0.0567793	0.220766	0.184513	-0.121489	0.314483	-0.173797	0.128627	0.0503004	0.675133	-0.116385	0.222567
TTL	0.108874	0.257485	0.265948	0.00545226	-0.150938	0.0450472	0.346169	0.0365944	0.3061	0.0077216	0.0231357	0.89075	0.389875	0.00210944	0.280084	0.0131103	0.0789959	0.535389	-0.0554237	0.559659
ELK3	0.10322	0.257876	-0.0224678	0.830463	0.129263	0.0761817	0.0606055	0.71077	-0.0256883	0.834163	0.0708981	0.662844	0.107387	0.394179	-0.0396106	0.749589	0.124575	0.330325	0.0928062	0.330652
KAT6A	0.100439	0.257993	-0.0501145	0.624334	0.138997	0.0549947	0.170969	0.254357	0.0321134	0.787835	0.157555	0.330669	0.0411161	0.733313	-0.115346	0.325512	0.13613	0.275397	0.10653	0.252986
FAM151A	0.0956853	0.258784	-0.148373	0.142561	0.245142	0.000522594	0.00571924	0.968854	-0.0136863	0.904406	0.0260765	0.871959	0.0427059	0.707792	-0.246487	0.0334926	0.284812	0.0217199	0.13244	0.134741
FNDC4	0.100652	0.258784	0.0528953	0.611237	0.0560728	0.443069	-0.0727179	0.640761	0.0895872	0.454798	-0.160004	0.354105	0.073746	0.535715	0.0181902	0.878575	0.067146	0.599076	0.125986	0.170448
WSCD2	0.104012	0.259614	0.167446	0.102596	-0.0478894	0.522308	0.192167	0.243511	0.145244	0.225811	0.0587398	0.739714	0.312521	0.00712984	0.200376	0.0908604	0.10133	0.406982	0.00721099	0.940537
FCRL5	-0.101733	0.259711	-0.132613	0.179101	0.0540575	0.448298	-0.0775537	0.620836	-0.139493	0.239647	0.0720969	0.665787	-0.183847	0.123587	-0.0995549	0.383271	-0.0888607	0.454537	-0.0559579	0.559184
FAM171B_8061_102_3	0.10413	0.259786	-0.106447	0.289121	0.193125	0.0076263	-0.00674858	0.966391	-0.0173701	0.87994	0.0270543	0.861655	-0.0133366	0.910479	-0.144946	0.22672	0.0895978	0.458095	0.174951	0.0751595
KCNAB2	-0.103481	0.259857	-0.184031	0.0704558	0.109916	0.133345	-0.200906	0.218243	-0.122258	0.309802	-0.0275407	0.872982	-0.222097	0.0745774	-0.229058	0.0533865	0.0469952	0.70829	-0.0353365	0.703934
PZP	-0.0945522	0.259925	-0.300939	0.00122089	0.18804	0.00529721	-0.160876	0.254814	-0.271897	0.0107361	0.10863	0.477158	-0.0971106	0.364991	-0.339323	0.001839	0.219948	0.0560449	-0.0782694	0.375507
PSMB1	-0.0966087	0.260273	-0.0325446	0.75202	-0.051618	0.469251	0.0454579	0.759508	-0.184486	0.122003	0.23857	0.164559	-0.039448	0.72739	0.121647	0.292138	-0.12085	0.315897	-0.1374	0.123354
FGF9	0.103995	0.260661	-0.0252103	0.788101	0.10417	0.146712	0.113268	0.455139	-0.08348	0.459997	0.191518	0.232079	0.0778312	0.496426	0.0177753	0.869767	0.0355886	0.754458	0.131783	0.181925
PGRMC1	-0.0981227	0.260831	-0.0290247	0.7739	-0.0833748	0.227181	-0.0720998	0.637043	-0.0373002	0.748403	-0.0403394	0.787648	-0.195706	0.103261	-0.0333282	0.784549	-0.171057	0.167769	-0.0697736	0.448897
PTP4A2	-0.0958779	0.261099	0.0742499	0.442347	-0.146221	0.0315915	0.0573589	0.701038	-0.0154035	0.889346	0.0634546	0.677013	0.0658307	0.557401	0.188413	0.0989541	-0.0872097	0.453967	-0.194067	0.0300262
GALNT11	0.0981455	0.261202	-0.024737	0.79975	0.0942213	0.178182	0.142076	0.301586	0.0384858	0.737319	0.0914712	0.53893	0.0570782	0.615506	-0.108911	0.328201	0.131863	0.259364	0.0918524	0.331465
WNT7A	0.104075	0.261313	-0.127133	0.199989	0.203544	0.00460745	-0.104703	0.519231	-0.112506	0.297136	-0.00407928	0.976482	0.148024	0.218632	-0.149897	0.22701	0.239174	0.0557434	0.12635	0.19846
SNTB1	0.104776	0.261547	0.302407	0.00263831	-0.191505	0.00957104	0.251714	0.111532	0.292769	0.0154354	-0.0551808	0.749841	0.398444	0.000751842	0.345362	0.00233478	0.0513101	0.663364	-0.054594	0.567896
CANX	0.10431	0.262142	-0.082855	0.405877	0.182909	0.0106068	0.0643846	0.686166	-0.141358	0.233489	0.216257	0.167779	0.0762804	0.527313	-0.0354735	0.76263	0.098316	0.404384	0.12143	0.223835
ANXA7	0.100067	0.262676	0.220093	0.0225052	-0.0945946	0.190077	0.3586	0.0116984	0.296338	0.00707375	0.0316998	0.83864	0.253873	0.0157712	0.17373	0.114041	0.0873721	0.441536	0.014024	0.882501
TG	0.0992088	0.262713	-0.152375	0.123538	0.225759	0.00124677	-0.0570766	0.699248	-0.0665869	0.558147	-0.0188946	0.8999	0.0672152	0.569353	-0.244452	0.0392718	0.269774	0.0290926	0.132826	0.159052
PDIA5	0.102312	0.263273	-0.0301369	0.769043	0.134168	0.0608877	0.146758	0.387735	0.0592279	0.622847	0.0733984	0.654275	0.119428	0.322496	-0.0949644	0.448806	0.193874	0.114168	0.0839996	0.3878
PROK1_14703_6_3	0.103563	0.263359	0.1636	0.0865452	-0.0688477	0.340972	0.257368	0.0900079	0.136238	0.222174	0.119651	0.456493	0.181278	0.123513	0.18716	0.0887241	-0.00207997	0.986157	0.0401185	0.674024
BDNF_14047_78_3	0.0950531	0.264134	-0.141599	0.159974	0.213314	0.00259851	0.0844848	0.560209	0.00912525	0.934775	0.0620971	0.701053	0.005842	0.958986	-0.269559	0.0208783	0.23412	0.0654484	0.127911	0.145274
ITGAL	0.0987157	0.264631	-0.113288	0.267219	0.181944	0.0120961	-0.0518032	0.717147	-0.00533312	0.96259	-0.0738915	0.620724	-0.0615541	0.593292	-0.21769	0.0696004	0.136709	0.277658	0.184854	0.0512017
ZNF410	0.0973438	0.264673	-0.112732	0.264331	0.207436	0.00372678	0.0051011	0.973059	-0.0442604	0.706921	0.0363269	0.829206	0.0286024	0.801936	-0.179324	0.121174	0.173948	0.150061	0.129553	0.157245
RNASE3	0.100336	0.264889	-0.0708379	0.455744	0.188922	0.00570881	0.352729	0.0254815	0.0163217	0.886508	0.342442	0.0192093	-0.0907	0.450936	-0.148672	0.189484	0.0743533	0.509095	0.135839	0.156366
LGALS3BP	-0.0974753	0.265263	0.0633136	0.534722	-0.157628	0.0280656	0.0269422	0.852584	0.0494551	0.66037	0.000529254	0.997271	-0.112693	0.322403	0.0323601	0.787023	-0.153189	0.225314	-0.11775	0.205198
GGH	-0.0972854	0.265756	-0.101378	0.307853	-0.0118294	0.867781	-0.104862	0.469526	-0.239716	0.0346776	0.0963446	0.5529	-0.173289	0.14316	0.0166983	0.883724	-0.178133	0.163006	-0.0468692	0.591105
LANCL2	-0.103604	0.266074	0.165001	0.0908899	-0.242242	0.00105741	0.145354	0.363486	0.150596	0.20084	0.0138733	0.937131	0.141892	0.224604	0.226472	0.0412282	-0.0775832	0.514062	-0.232048	0.0154414
OSTN	-0.0972672	0.266345	-0.0336532	0.723781	-0.0544556	0.443148	-0.202513	0.136129	-0.0563491	0.594356	-0.111733	0.454858	-0.110218	0.32493	-0.0427048	0.700335	-0.099138	0.422269	-0.0640251	0.481326
FBL	0.0945647	0.266519	-0.123444	0.21195	0.203263	0.0040458	-0.15203	0.290143	0.00184833	0.986679	-0.150821	0.348943	0.0974887	0.370074	-0.219479	0.0523958	0.300983	0.0127361	0.125812	0.157871
AKR1C1	0.105857	0.266883	0.182456	0.0611884	-0.0786154	0.289929	0.142362	0.383168	0.265523	0.0219019	-0.0957909	0.560067	0.290713	0.0237509	0.182162	0.11767	0.0658028	0.612413	0.0242427	0.802117
KCNE5_8756_41_3	-0.0979394	0.266945	0.00695243	0.942312	-0.0977203	0.170443	-0.0196818	0.887138	-0.0627598	0.562932	0.00519378	0.972092	-0.142179	0.200275	0.0176786	0.873771	-0.130207	0.277069	-0.07311	0.436504
IL12A_IL12B_10367_62_3	0.100193	0.267171	-0.0452217	0.655856	0.121774	0.086136	-0.000590803	0.997066	-0.0505654	0.672389	0.0023178	0.988437	0.0498344	0.679605	-0.0220375	0.855192	0.028304	0.812903	0.121864	0.206598
HSPA1L	-0.102794	0.267263	-0.087815	0.385781	-0.0173209	0.811507	-0.0247172	0.873315	-0.189386	0.12214	0.208763	0.204692	-0.164528	0.162667	0.0339892	0.76862	-0.168666	0.143602	-0.0849973	0.396355
PTPN4	-0.100288	0.268028	-0.129739	0.176223	0.0493597	0.490995	0.0539252	0.722965	-0.246508	0.0257845	0.313791	0.0438221	-0.0311284	0.788002	-0.0294518	0.794761	0.0422129	0.726266	-0.135693	0.160949
NTF3_4145_58_2	0.0983813	0.268056	-0.17786	0.0741605	0.268396	0.000210392	-0.0275079	0.853326	-0.210498	0.054157	0.179309	0.243528	-0.00167949	0.988254	-0.157204	0.188837	0.109074	0.387073	0.164161	0.0767035
PIWIL1	0.103194	0.268104	-0.0359557	0.704155	0.10968	0.124378	0.09903	0.515329	0.0292715	0.793898	0.0504238	0.738865	0.103337	0.392608	-0.126098	0.261637	0.196898	0.0993462	0.116551	0.240735
C1orf162	-0.0977219	0.268176	-0.0345051	0.709866	-0.035642	0.607897	-0.107319	0.456124	-0.128289	0.221054	0.0387699	0.791074	-0.118163	0.319664	0.0420031	0.705431	-0.126953	0.313793	-0.0845577	0.343944
IL10_2773_50_2	0.101016	0.26837	0.137808	0.183452	-0.0164561	0.82195	0.286111	0.0623626	0.261895	0.0254881	0.0773705	0.625764	0.141606	0.229429	0.0769192	0.52867	0.0178703	0.887974	0.0655244	0.497075
HIBCH	-0.10054	0.268537	0.075095	0.44659	-0.165759	0.019806	0.34948	0.0278009	0.089725	0.436427	0.233555	0.133474	0.013442	0.910843	0.0971085	0.410129	-0.0750019	0.536811	-0.216206	0.0229827
TAGLN	-0.0887569	0.268883	0.0372174	0.667252	-0.10208	0.111302	0.0223252	0.86101	0.0336026	0.738864	-0.00739188	0.958055	0.0308081	0.755628	0.0220512	0.826109	0.0366414	0.72763	-0.138052	0.107843
KLK10	0.0973923	0.269569	0.0476884	0.654034	0.0544814	0.448155	0.0989743	0.520503	0.0386097	0.754948	0.0778576	0.638923	0.130748	0.278862	0.0714022	0.555823	0.0538671	0.663031	0.0928739	0.324309
NNMT	-0.102581	0.270072	-0.0390483	0.686336	-0.0722903	0.316837	-0.348261	0.0224588	-0.0727438	0.522454	-0.300604	0.0516443	-0.162751	0.152566	-0.062	0.574921	-0.102565	0.35383	-0.0328886	0.745029
PIK3CG	0.0988476	0.270133	0.0377583	0.707162	0.0844542	0.249509	0.182456	0.191438	0.166057	0.159144	0.0122396	0.939848	-0.0109427	0.92319	-0.0640238	0.565452	0.0851681	0.473117	0.11149	0.244249
ACP2	-0.0973553	0.270685	-0.186041	0.0635486	0.0812047	0.266726	-0.215386	0.117421	-0.283003	0.0146884	0.0647703	0.693015	-0.217673	0.0624227	-0.084069	0.452537	-0.111036	0.381193	-0.0158765	0.860565
PSMA7	-0.0993687	0.27116	-0.362596	0.000250022	0.235092	0.000950183	-0.19258	0.229383	-0.39585	0.000584153	0.18483	0.247228	-0.289959	0.0118913	-0.346992	0.00260115	0.0512961	0.652739	-0.0133294	0.888398
RELL2	0.0978155	0.271272	-0.180758	0.0768058	0.253934	0.000417118	0.0265364	0.863977	-0.144568	0.229374	0.14561	0.38067	0.115747	0.321881	-0.237276	0.0422999	0.344641	0.00398508	0.0927852	0.328847
MAPK9_5244_12_3	0.0990723	0.27133	-0.131367	0.178822	0.216079	0.00183392	-0.0888813	0.55742	-0.0774235	0.495789	-0.0189126	0.893744	0.0497683	0.680936	-0.180763	0.126049	0.195956	0.104413	0.14413	0.134137
PKDCC	0.0959642	0.271347	0.177106	0.0782422	-0.0799656	0.264745	0.157279	0.289803	0.113579	0.333248	0.0309465	0.851649	0.312221	0.00424759	0.238505	0.0391738	0.0729587	0.531405	-0.00386712	0.966929
CCDC80	-0.092417	0.271546	-0.0839428	0.326278	0.00856935	0.893192	-0.0529912	0.705951	-0.114961	0.258244	0.0587282	0.673325	-0.0999561	0.343846	-0.0513582	0.612482	-0.0206556	0.841512	-0.091883	0.308052
SEMA6C_14597_5_3	0.0969912	0.271848	-0.0459645	0.639507	0.12681	0.0719349	-0.0661733	0.650835	-0.0230675	0.836734	-0.0615819	0.683503	0.0113792	0.921049	-0.086011	0.460887	0.0725784	0.549738	0.158879	0.088284
PLBD1	-0.0949451	0.272463	0.017764	0.858169	-0.142945	0.0482939	0.00259715	0.98619	0.107513	0.354839	-0.11051	0.529531	-0.101207	0.329552	-0.088757	0.417765	-0.0346555	0.756126	-0.13445	0.144995
IDUA	0.0971658	0.272505	0.175077	0.0753469	-0.0653786	0.358473	-0.1281	0.376085	0.163357	0.140804	-0.28042	0.0680436	0.188271	0.0969862	0.178795	0.114205	-0.00825335	0.944332	0.103428	0.26717
APBB2_12753_6_3	0.0991953	0.272507	0.0328882	0.749681	0.0667209	0.364341	-0.0199676	0.895273	0.16481	0.163697	-0.18857	0.253541	0.0963473	0.425327	-0.0968866	0.418592	0.142177	0.272769	0.128087	0.169786
FXYD4	0.0990003	0.272572	-0.166993	0.086564	0.273803	0.000139883	-0.174222	0.227498	-0.116851	0.308307	-0.0739275	0.640477	0.0296641	0.801561	-0.207363	0.0647719	0.240053	0.0495616	0.165865	0.0783748
CTNNB1_9842_2_3	-0.0956444	0.272658	-0.0216577	0.838847	-0.109277	0.113423	-0.0533024	0.743586	-0.0649955	0.601329	-0.00257187	0.98687	-0.0988453	0.404879	0.0527684	0.681654	-0.159197	0.180992	-0.103404	0.283599
TFF2_9191_8_3	0.089887	0.272711	0.134895	0.143186	-0.0684767	0.292013	0.132214	0.351106	0.0343447	0.751329	0.0912785	0.523852	0.156793	0.163192	0.222466	0.036793	-0.0764572	0.493512	0.0258971	0.761669
ACTN1	0.0999761	0.272778	-0.0662406	0.507344	0.157666	0.0300548	0.056116	0.730056	0.10497	0.360313	-0.0618642	0.710294	0.0871859	0.484967	-0.207812	0.0765464	0.306452	0.0179382	0.0942357	0.3036
CTSB_3061_61_2	0.0999871	0.272831	0.290211	0.00301662	-0.205125	0.00415816	0.0184487	0.905829	-0.0184618	0.868589	0.0264374	0.866259	0.657632	8.10528e-09	0.617882	6.21395e-08	0.0244235	0.823686	-0.0937407	0.314724
UBE2I	-0.102192	0.272941	-0.00771834	0.936992	-0.0763282	0.284323	0.274906	0.0780169	0.0121586	0.920073	0.262695	0.100577	0.0410427	0.736588	-0.0030972	0.978128	0.0583836	0.612916	-0.217807	0.0273138
KLK14_3681_87_3	0.0983122	0.273004	-0.0996636	0.321545	0.189337	0.0087837	-0.0454068	0.757009	0.0176244	0.879415	-0.0752412	0.626858	0.0606821	0.597228	-0.219873	0.059936	0.278079	0.0212091	0.122622	0.207257
PFDN5	0.0986608	0.273464	0.226581	0.0209368	-0.101607	0.164068	0.494562	0.00087197	0.251673	0.0337875	0.23452	0.189504	0.384417	0.000436147	0.202968	0.0549333	0.183195	0.105146	-0.0663434	0.466183
C5orf15	0.0974141	0.273479	-0.209031	0.0390703	0.270465	0.000150553	-0.0728399	0.630361	-0.141968	0.227683	0.0559991	0.722178	-0.0880176	0.441067	-0.264834	0.0265042	0.136359	0.252786	0.182339	0.056377
IQCF1	0.0971526	0.273587	0.0178719	0.86128	0.0770439	0.29101	0.00607968	0.966872	0.053432	0.649839	-0.069714	0.674863	0.144611	0.205753	-0.00492515	0.966365	0.138045	0.265243	0.100208	0.290992
ITGA1_ITGB1	0.0979759	0.273787	0.137381	0.187977	-0.0464967	0.52914	0.358476	0.0303174	0.080575	0.515155	0.271395	0.150653	0.249358	0.0460183	0.248151	0.0367565	-0.0213565	0.871603	-0.0013351	0.987683
CHST15_4469_78_2	-0.0951309	0.274317	0.0658616	0.526761	-0.166362	0.0217485	0.0606431	0.686373	0.000383274	0.997462	0.0580923	0.739439	0.0121057	0.910777	0.176149	0.131116	-0.184332	0.117487	-0.163084	0.0786038
DHFR	0.0967198	0.274386	-0.192563	0.0627474	0.298396	5.7111e-05	-0.028149	0.847929	-0.139996	0.228303	0.122322	0.45967	0.0542004	0.609659	-0.253394	0.0356943	0.304824	0.0128545	0.133914	0.162703
S100A2	-0.102023	0.274694	-0.253661	0.0118955	0.132036	0.0730985	-0.183519	0.242264	-0.204117	0.0733909	0.0166528	0.918184	-0.298487	0.0121053	-0.290644	0.013355	-0.0012837	0.9917	-0.00945378	0.921697
GHRH	0.0992556	0.274926	-0.112859	0.244347	0.193923	0.0081456	-0.0627726	0.669149	0.0491402	0.662909	-0.129001	0.415531	-0.0320241	0.780056	-0.275613	0.0118943	0.24484	0.0372585	0.156895	0.106696
PRRG4_8808_90_3	0.0959187	0.275104	-0.142211	0.153566	0.266954	0.000214489	0.0416353	0.772305	-0.0899944	0.412146	0.137601	0.354437	-0.0771233	0.49829	-0.144265	0.226406	0.0904997	0.474088	0.171795	0.0676632
INSL3	0.0952491	0.275301	0.257184	0.00785893	-0.16716	0.0176171	0.0570774	0.700577	0.259874	0.0246182	-0.232173	0.161482	0.127473	0.249538	0.20981	0.0512391	-0.0876696	0.430317	0.0861088	0.355517
SBSN	0.0981128	0.275392	-0.207452	0.035769	0.271134	0.000153674	-0.0863411	0.58238	-0.130649	0.252497	-0.00569507	0.971452	-0.00451944	0.969412	-0.290733	0.0137342	0.262064	0.0331148	0.155848	0.102327
IL4_13663_2_3	0.0989732	0.275628	-0.14708	0.14037	0.222281	0.00200066	-0.121848	0.419065	-0.102128	0.382289	-0.00115056	0.994168	0.0489689	0.674398	-0.155422	0.186081	0.198432	0.098759	0.14016	0.151008
YBX1	0.0993513	0.275852	0.163415	0.118019	-0.0424439	0.562678	0.222134	0.164516	0.285631	0.0218882	-0.0631955	0.717906	0.242628	0.0473614	0.113596	0.339412	0.12393	0.31986	-0.00055892	0.995215
HERC5	-0.093188	0.276325	-0.170661	0.0899449	0.0647665	0.368292	-0.21494	0.114871	-0.170026	0.123858	-0.0538533	0.738393	-0.114386	0.281567	-0.173133	0.134212	0.0611583	0.622196	-0.0548884	0.543104
RYK	0.0977205	0.276384	0.0475808	0.648154	0.0469324	0.525821	-0.0525379	0.731923	0.0676503	0.562897	-0.120942	0.472212	0.128357	0.256731	-0.0345278	0.774715	0.173308	0.16355	0.104301	0.265909
KLK8_2834_54_1	-0.0988362	0.276534	0.0176759	0.857875	-0.115938	0.106616	-0.135108	0.384786	0.00637336	0.956271	-0.151646	0.357281	0.00441224	0.971092	0.0397847	0.724984	-0.00959122	0.937262	-0.12421	0.184233
SMURF2	0.0988158	0.276546	0.257338	0.00824827	-0.157019	0.0293294	0.162519	0.290239	0.345146	0.00251577	-0.186912	0.246782	0.352355	0.00389619	0.227664	0.047583	0.102243	0.421087	-0.01771	0.847624
ITIH1	0.0962886	0.276587	0.226951	0.0176162	-0.126807	0.0775509	0.0713373	0.600422	0.277229	0.0118485	-0.210042	0.177883	0.129877	0.256715	0.214532	0.0483959	-0.100178	0.415213	0.0743252	0.420403
SPTAN1	0.0946184	0.276636	-0.0840883	0.40049	0.157436	0.0269917	0.0450863	0.751239	0.057204	0.612916	-0.0343959	0.820855	0.00417939	0.971697	-0.192358	0.101489	0.132308	0.297728	0.151698	0.0965944
HECW1	0.101172	0.27702	0.0929176	0.363601	-0.0280218	0.696733	0.399712	0.0162009	0.244117	0.0482331	0.135622	0.394369	0.0828626	0.485796	-0.0299798	0.800832	0.0522745	0.638315	0.03365	0.741851
MB	0.090504	0.277202	-0.0446878	0.635941	0.12582	0.0622333	-0.187358	0.187197	-0.138712	0.182557	-0.0686686	0.625323	0.0545317	0.607592	0.0677614	0.554565	-0.0477574	0.685184	0.140146	0.115091
IDE	-0.103379	0.277289	-0.0343682	0.732363	-0.0779376	0.286282	0.154575	0.343634	-0.0240422	0.841819	0.138757	0.375797	-0.025045	0.84386	-0.00892425	0.940551	-0.0628673	0.610697	-0.174866	0.0800215
CD1A	0.102142	0.277474	0.0722067	0.466764	0.00903243	0.902628	0.0923513	0.556921	0.0748072	0.485627	0.0173702	0.910537	0.18182	0.135806	0.0353122	0.767722	0.096165	0.467515	0.0907329	0.343578
KLK4	0.100111	0.277624	-0.0213732	0.829056	0.122937	0.088694	0.0325376	0.827062	0.0217702	0.844307	0.00341502	0.981274	0.0250835	0.839104	-0.0888649	0.458263	0.0660979	0.608597	0.142697	0.136261
SMAD3	0.0992901	0.277927	0.359914	0.000304007	-0.252372	0.000610928	0.115131	0.446666	0.41526	0.00048737	-0.310108	0.0726544	0.448559	7.27921e-05	0.340936	0.0024913	0.0927767	0.425169	-0.030253	0.752868
IFNW1	0.102964	0.277967	-0.0411651	0.658151	0.133016	0.0695015	0.067209	0.665375	3.52569e-05	0.999737	0.0938071	0.544305	-0.123494	0.297397	-0.0531507	0.63691	-0.0553168	0.649975	0.157877	0.107273
ASL	-0.094807	0.278013	0.0564074	0.584946	-0.137315	0.05175	0.0329533	0.837319	0.0104862	0.931192	-0.0156071	0.924471	0.0343321	0.756606	0.166903	0.167007	-0.124853	0.272345	-0.165264	0.0775369
SIGLEC10_6048_4_3	-0.101749	0.278672	-0.314844	0.00181423	0.186674	0.00895099	-0.424382	0.00723863	-0.346409	0.00311694	-0.12045	0.402409	-0.316032	0.00866302	-0.31932	0.010345	-0.00491725	0.967398	0.0420677	0.680529
ARL6IP5	0.101014	0.279674	0.0752832	0.453393	0.05162	0.481968	0.207332	0.208089	0.216433	0.0593886	0.00430349	0.978894	0.224157	0.0718016	-0.0153245	0.899327	0.212122	0.101718	0.0296571	0.754346
LRRC74A	0.097584	0.279753	0.0984147	0.319223	-0.0111953	0.876283	0.174172	0.247637	0.0284115	0.806396	0.145175	0.372999	0.126114	0.277788	0.143567	0.204334	-0.00220448	0.985233	0.0682836	0.470557
TNFSF14_5988_49_3	0.0975161	0.280033	-0.113986	0.236738	0.218994	0.00217613	0.120642	0.425687	-0.111771	0.331895	0.237798	0.138088	0.0262301	0.825135	-0.124774	0.263105	0.149444	0.212988	0.11251	0.230736
MTRF1L	0.0946999	0.280261	-0.17672	0.075847	0.258149	0.000311363	0.0815334	0.548857	-0.0860886	0.437304	0.166689	0.257303	-0.0920807	0.417095	-0.256389	0.0281294	0.133374	0.283673	0.173561	0.0637104
AHCYL1	0.100574	0.280441	0.359947	0.000276889	-0.257439	0.000604053	0.209777	0.180625	0.418427	0.000287565	-0.216002	0.203818	0.426301	0.000442933	0.37212	0.00132799	0.0128226	0.920564	-0.0512291	0.580187
FAM134B	0.102637	0.280489	0.369588	0.000104115	-0.257601	0.000385122	0.156888	0.308092	0.440243	5.90053e-05	-0.229498	0.115951	0.173547	0.143299	0.355216	0.00153833	-0.173739	0.139608	0.0513586	0.609225
HAAO	0.0989766	0.280735	0.0879623	0.385411	0.0215797	0.77373	0.0377671	0.816803	0.114172	0.329632	-0.0778639	0.671966	0.042696	0.6944	0.0624219	0.583048	-0.0409782	0.725627	0.115717	0.229178
CREB3L3	-0.0967105	0.280834	-0.121811	0.21527	0.0188551	0.793509	-0.0778202	0.605973	-0.0676754	0.549539	0.00118347	0.99415	-0.261195	0.0200979	-0.201194	0.0838153	-0.0681908	0.57189	-0.0233837	0.803422
FGF20	-0.0999659	0.281617	0.0679535	0.497469	-0.185488	0.0105643	-0.0583491	0.717717	0.0895442	0.457983	-0.146952	0.371322	0.111249	0.370114	0.0661188	0.567622	-0.0086168	0.941967	-0.181298	0.0611285
PRG3	0.0980734	0.281633	-0.0723443	0.461522	0.140024	0.054466	0.172008	0.261564	0.032092	0.78186	0.111575	0.496341	0.121158	0.316689	-0.14647	0.196552	0.226802	0.070911	0.0845527	0.370708
C3_4900_8_1	-0.0954988	0.281746	-0.169405	0.0855716	0.0582563	0.431485	-0.202636	0.1307	-0.10894	0.351916	-0.0795851	0.647163	-0.202502	0.055913	-0.253195	0.0166937	0.0471059	0.685214	-0.0546478	0.561555
PLS1	0.097232	0.281787	0.103618	0.308681	-0.00517754	0.945113	0.070451	0.638605	0.108484	0.343263	-0.030601	0.856797	0.173556	0.143272	0.0906457	0.439814	0.0589915	0.654447	0.0630048	0.496318
DLX4	0.101703	0.282015	0.246637	0.0142928	-0.127598	0.0766085	0.238165	0.156019	0.364017	0.0023467	-0.132822	0.409539	0.213387	0.0686653	0.18625	0.121944	0.0385724	0.737144	0.0432698	0.671909
BDP1	0.0959055	0.282288	-0.0623528	0.526838	0.155102	0.0341059	0.000523907	0.997142	0.0346418	0.748245	-0.0659222	0.673238	0.0960842	0.402052	-0.180604	0.124969	0.259469	0.0462413	0.100032	0.28081
MCEE	-0.0954888	0.282398	0.310423	0.00142086	-0.392832	4.12567e-08	0.116933	0.421393	0.245586	0.034487	-0.140301	0.385057	0.143948	0.20767	0.434824	8.41955e-05	-0.258363	0.0256282	-0.229548	0.0141818
MSRA	-0.108416	0.282532	-0.115651	0.253625	-0.00760614	0.919107	-0.172934	0.302928	-0.0797796	0.524178	-0.10257	0.532754	-0.146646	0.265932	-0.138711	0.238488	0.00169195	0.988668	-0.0695926	0.521677
NOVA1	-0.0942566	0.283892	0.175446	0.0807318	-0.283443	7.71862e-05	0.298007	0.0400708	0.0191045	0.863207	0.266322	0.0758127	-0.0103007	0.926275	0.321169	0.00677498	-0.335424	0.00580382	-0.170442	0.0689304
IFNA6	0.0938431	0.283902	-0.211681	0.0334254	0.279217	7.40313e-05	-0.107904	0.488982	-0.186458	0.114538	0.0722696	0.656661	0.0478476	0.689576	-0.22754	0.0518575	0.24695	0.0422173	0.139064	0.124717
IL32_7220_20_3	-0.100465	0.284173	-0.0346837	0.738455	-0.0989509	0.176973	0.0123118	0.940345	-0.0113641	0.927288	0.0101623	0.949451	-0.2415	0.0619935	-0.0989609	0.418319	-0.18002	0.146301	-0.0553558	0.576208
JAG2	0.0921279	0.285144	-0.0429307	0.67122	0.133688	0.0591217	0.0432974	0.765402	0.0156995	0.887218	0.0127331	0.931791	0.0362763	0.750907	-0.0691689	0.563881	0.081826	0.513973	0.1082	0.2357
PSMA6	0.0955258	0.285612	-0.173312	0.0877875	0.252597	0.00049174	0.0557792	0.707599	-0.199219	0.0815557	0.25013	0.110639	-0.0568347	0.632175	-0.164362	0.167837	0.0720417	0.571059	0.150491	0.106193
CD300LB	0.0936868	0.28635	-0.105962	0.292588	0.200869	0.00438881	-0.0504945	0.739594	-0.112223	0.332573	0.0733621	0.641408	0.0713531	0.534898	-0.0773182	0.516605	0.12245	0.31112	0.12477	0.17945
PMEL	0.0918107	0.286941	-0.144018	0.148222	0.212694	0.00235238	-0.0528214	0.72309	-0.058644	0.591598	-0.000781604	0.99589	0.049951	0.658082	-0.201278	0.0901478	0.213615	0.0859299	0.137315	0.131559
MFN1	0.0970932	0.287425	0.0576239	0.562404	0.0436685	0.555761	0.137901	0.368263	-0.00625893	0.955934	0.12453	0.455948	0.223102	0.0526966	0.0666861	0.563816	0.170866	0.170497	0.0295841	0.754507
MLEC	-0.089389	0.287612	0.0413442	0.679176	-0.110715	0.110142	0.171221	0.227947	0.0285438	0.804917	0.125785	0.421624	0.0845135	0.426363	0.0936161	0.41831	0.00585884	0.959392	-0.197801	0.0306056
GZMH	0.0938822	0.287715	-0.0871091	0.374639	0.188202	0.00802347	0.0557657	0.704645	-0.0156012	0.888009	0.0642594	0.668635	-0.0241748	0.831768	-0.176764	0.126755	0.109892	0.35934	0.148379	0.116717
NRN1	0.0959367	0.287991	-0.189547	0.0510108	0.254864	0.0003227	-0.0722835	0.638359	-0.0868175	0.439548	-0.0162662	0.912745	-0.0368335	0.748623	-0.257477	0.0282861	0.163885	0.161421	0.164373	0.0908704
FSHB	-0.0971085	0.288275	-0.218749	0.0349019	0.107735	0.134742	-0.185005	0.245685	-0.165145	0.177161	-0.0356525	0.824314	-0.132668	0.273835	-0.275694	0.0249688	0.150541	0.215985	-0.0847457	0.391928
PGRMC2_8681_93_3	0.0928719	0.288361	-0.0446182	0.660517	0.14179	0.0496601	-0.0309346	0.83154	-0.0113336	0.92168	-0.0116749	0.942407	0.0959763	0.400237	-0.092941	0.423436	0.231644	0.0615852	0.103321	0.257674
SLAMF8	-0.100729	0.288657	-0.111638	0.266714	0.0141864	0.8438	-0.20237	0.213173	-0.164216	0.157199	-0.0341806	0.814086	-0.368013	0.0038999	-0.0551653	0.649541	-0.299097	0.013485	0.00993122	0.921213
RDH16	-0.096036	0.289201	-0.151546	0.144178	0.0901139	0.211975	-0.23777	0.114852	-0.171365	0.166268	-0.0352878	0.827603	-0.130736	0.274982	-0.176829	0.134277	0.035293	0.768139	-0.0389401	0.692446
FTH1_FTL_5934_1_3	0.0931329	0.289701	0.0694454	0.489556	0.00835529	0.905795	0.20836	0.173702	-0.0795668	0.485079	0.253656	0.109361	0.106525	0.373872	0.238769	0.0451774	-0.0932911	0.462279	0.065927	0.462444
MBTPS1	0.0971111	0.290243	-0.116685	0.246141	0.17703	0.0150558	0.190887	0.201485	-0.0494712	0.673307	0.229553	0.159968	-0.0903823	0.461507	-0.141634	0.214397	-0.00899566	0.942696	0.163583	0.0819077
GPR68	0.10004	0.290587	0.12147	0.22586	-0.0156009	0.833361	-0.055308	0.729309	0.12386	0.284959	-0.190093	0.22337	0.14418	0.238901	0.113528	0.341399	0.0487191	0.692626	0.110878	0.273394
MMP10_8479_4_3	-0.0955665	0.290829	0.00846185	0.932906	-0.08872	0.226989	-0.217395	0.149201	0.00695979	0.952033	-0.227687	0.169591	-0.0113387	0.926756	0.0366401	0.748196	-0.0318069	0.805818	-0.133558	0.14583
ANXA6	-0.0945738	0.290922	0.0224917	0.81295	-0.124313	0.0829932	0.17522	0.229155	-0.0167935	0.877804	0.157062	0.32313	0.0050794	0.963247	0.0658439	0.550974	-0.0253121	0.829526	-0.157967	0.0914125
MYZAP_9055_81_3	0.0905305	0.29151	-0.167148	0.0915485	0.237971	0.000689998	-0.0182035	0.899277	-0.0608227	0.590261	0.0375875	0.812086	-0.0689571	0.519961	-0.256703	0.0266409	0.142303	0.224024	0.164175	0.0757703
KIR3DS1	0.0921975	0.291545	-0.0846133	0.389825	0.186388	0.00961466	0.129145	0.359759	-0.013776	0.899417	0.151576	0.326818	0.018607	0.869257	-0.152139	0.187883	0.165006	0.191531	0.109303	0.229633
NAT1	0.0918913	0.291561	0.00528574	0.959396	0.0830221	0.25441	-0.0688718	0.654417	0.0164031	0.886679	-0.0888529	0.590861	0.110195	0.335859	-0.0657885	0.588592	0.166546	0.192451	0.105332	0.243576
CCL25_2705_5_2	0.0920059	0.291603	-0.0334165	0.745509	0.111007	0.109894	0.142675	0.351229	0.00656891	0.955782	0.0894177	0.545786	0.0391872	0.739806	-0.0859588	0.488224	0.0621822	0.610098	0.0994265	0.292581
DNAJC19	0.0922689	0.292058	-0.0652439	0.520787	0.147115	0.0374685	0.0977534	0.518943	-0.0254426	0.830379	0.085453	0.58694	0.0257459	0.827033	-0.130584	0.278754	0.0880791	0.472129	0.112449	0.232465
MASP1_8091_16_3	0.093361	0.29213	-0.0983924	0.326989	0.171582	0.0169216	0.184364	0.207692	0.022486	0.846383	0.137235	0.399022	0.0497004	0.659707	-0.189081	0.098633	0.192731	0.106753	0.0920173	0.326827
SGTA	-0.096454	0.292346	0.22929	0.0128542	-0.322115	5.98747e-06	0.167447	0.25879	0.225473	0.043181	-0.0568566	0.713812	0.201278	0.08611	0.266723	0.0127569	-0.113393	0.324623	-0.232751	0.0136162
SULT1E1	-0.0994394	0.292645	-0.0714553	0.479681	0.000560012	0.993747	-0.0205193	0.900053	-0.273423	0.0218469	0.301009	0.0444959	-0.127433	0.308915	0.104662	0.383521	-0.189028	0.111154	-0.0839611	0.407575
LRMP_9096_80_3	0.09545	0.292938	-0.163468	0.100123	0.250155	0.000431749	-0.00539215	0.972348	-0.0472604	0.685098	0.0311882	0.840286	0.102777	0.387292	-0.212349	0.0687418	0.270741	0.0219284	0.122382	0.211767
RBL2	0.0934591	0.293076	-0.019154	0.848874	0.107623	0.145187	0.101671	0.488826	0.0689884	0.525792	0.0426493	0.783817	0.257829	0.0269544	-0.155989	0.187243	0.382929	0.00363883	0.0283813	0.755768
LRRC4B_9916_146_3	-0.0941093	0.29325	0.0692118	0.486729	-0.150014	0.0380002	-0.331095	0.028494	-0.0196122	0.865615	-0.317649	0.0576387	-0.0880169	0.446988	0.114698	0.307608	-0.160188	0.183724	-0.0468539	0.609048
PRDX5	0.0905973	0.293744	-0.207993	0.037895	0.257638	0.000239672	0.0897401	0.543571	-0.105497	0.357847	0.174015	0.267813	0.0310751	0.783617	-0.299537	0.0105187	0.254706	0.0339292	0.108891	0.240343
SAP18	0.0969099	0.294677	0.142055	0.172262	-0.0354688	0.636465	0.208515	0.200144	0.244147	0.0465484	-0.0160116	0.927611	0.265416	0.0411411	0.0349944	0.767943	0.244114	0.0672175	0.0182194	0.843287
TMEM70	0.0899993	0.294791	-0.168629	0.0867471	0.241318	0.000774533	-0.0290097	0.834708	-0.0663544	0.53784	0.0324439	0.835506	-0.0144533	0.894818	-0.214673	0.0609548	0.144989	0.246639	0.149338	0.095792
CHEK1	0.0925412	0.29485	-0.0966464	0.326138	0.16784	0.0157486	0.0322846	0.826472	-0.0786034	0.499516	0.0886012	0.547461	-0.0710657	0.557268	-0.132575	0.257717	0.0372573	0.760219	0.163544	0.0839739
IL5RA_4491_4_2	0.0966122	0.29488	0.142101	0.16002	-0.055487	0.448099	0.0324933	0.825518	0.248253	0.03728	-0.220798	0.149047	0.078417	0.528996	0.0193642	0.870298	0.015081	0.905133	0.0977088	0.318611
TFF2_10473_2_3	0.0956649	0.294966	-0.0750751	0.474841	0.152168	0.0344322	-0.104037	0.529339	0.0247662	0.842012	-0.143297	0.375476	0.0605861	0.621355	-0.164583	0.192173	0.17624	0.151518	0.145394	0.136017
CCNC_CDK8	0.0942652	0.295102	-0.0385618	0.700028	0.100796	0.16406	0.0654	0.654198	0.0247888	0.833868	0.0375273	0.817521	-0.0564115	0.635543	-0.0860557	0.452544	-0.0108276	0.93061	0.146537	0.114732
CRISP3	0.0937009	0.295168	-0.100045	0.312408	0.180099	0.0106682	0.0860404	0.585333	-0.0725439	0.51796	0.181617	0.240953	-0.0248322	0.832906	-0.0887444	0.464827	0.00816075	0.948067	0.141371	0.128715
KLK8_13708_56_3	-0.0953181	0.295425	0.0773117	0.430711	-0.170537	0.0171613	-0.0832539	0.602696	0.0574973	0.625254	-0.146942	0.380326	0.00407872	0.973689	0.108685	0.336103	-0.0741344	0.541221	-0.129747	0.162071
SERPINA10_6583_67_3	-0.087331	0.295728	-0.241548	0.00941694	0.141103	0.038543	-0.108453	0.433412	-0.17424	0.0877956	0.0626351	0.674756	-0.0538738	0.602861	-0.307082	0.00547718	0.229427	0.0507743	-0.0754805	0.391386
CST4_3802_50_1	-0.094733	0.296025	-0.0500507	0.63667	-0.0597827	0.401885	-0.0842888	0.603206	0.0515637	0.683045	-0.124817	0.44958	-0.194377	0.108652	-0.108753	0.369468	-0.0960396	0.411011	-0.0580053	0.554836
C1QL1	-0.0915605	0.29618	-0.0171031	0.860233	-0.0674202	0.328331	0.0384945	0.802438	-0.0395773	0.722591	0.111495	0.459558	0.0118995	0.921698	0.0160381	0.890397	0.0326277	0.794251	-0.178644	0.0439348
SPRN	0.0944073	0.296278	0.30499	0.00199776	-0.221296	0.00245481	0.299468	0.0469611	0.325174	0.00323626	-0.0350477	0.825325	0.376652	0.000934917	0.264462	0.0218274	0.126488	0.304463	-0.0682741	0.457178
PCOLCE2	0.0934395	0.296323	0.0953709	0.358672	-0.0273929	0.700197	0.0645823	0.685282	0.139046	0.248962	-0.112169	0.488899	0.193595	0.0989124	0.0805347	0.509355	0.101559	0.397376	0.0382593	0.692357
HDHD2	0.0949513	0.296425	0.269992	0.0115569	-0.133642	0.0727157	0.281584	0.0660905	0.204466	0.103648	0.0757713	0.661484	0.23113	0.0451209	0.332101	0.00652699	-0.0530516	0.660473	0.0208157	0.831642
SERPINA4_14105_5_3	0.0894851	0.296714	0.0844904	0.36302	-0.00248148	0.971322	0.0684893	0.612167	0.0834005	0.444913	-0.0518124	0.739642	0.106758	0.317791	0.114395	0.260067	-0.0122558	0.912147	0.0596199	0.511886
RNF13	0.0949247	0.297118	0.00222303	0.982674	0.113367	0.116833	0.109489	0.472907	-0.0429006	0.720686	0.165462	0.292238	0.101787	0.38971	0.0878684	0.467596	0.0041698	0.972689	0.0940377	0.341935
ZNF174	-0.0971807	0.297118	-0.175604	0.0751068	0.053194	0.4642	-0.279493	0.0713721	-0.291687	0.0169455	0.0264797	0.870212	-0.28073	0.0190435	-0.0836253	0.453628	-0.196576	0.0854438	0.00830311	0.93337
UBE2E1	-0.0868561	0.297171	0.0431597	0.652927	-0.110352	0.0988097	0.177151	0.218078	0.0106528	0.923739	0.168513	0.265564	0.0665471	0.530094	0.104725	0.353999	-0.0300225	0.787648	-0.190828	0.0333609
ARHGEF7	0.0941469	0.297558	0.0741906	0.470163	0.0245658	0.735986	-0.189722	0.225805	0.0692853	0.562421	-0.304566	0.0665182	0.119727	0.31505	0.0435208	0.712244	0.0741122	0.549018	0.109571	0.245956
HS3ST3A1	-0.0929285	0.298281	0.102436	0.305081	-0.180024	0.00930147	0.0326125	0.834266	-0.00484372	0.967063	0.0826915	0.566911	-0.0523785	0.66768	0.237864	0.050939	-0.26464	0.0288624	-0.132618	0.164355
PAK4	0.0982408	0.298407	0.262595	0.00992484	-0.167933	0.023	0.279213	0.0881715	0.291139	0.0193501	-0.00568048	0.974421	0.193327	0.0924785	0.274717	0.0167118	-0.110008	0.322564	0.026139	0.798294
PEAR1_8275_31_3	0.0902127	0.298754	0.191173	0.0457424	-0.0950865	0.170777	0.116532	0.418863	0.23565	0.0386929	-0.126877	0.41526	0.213019	0.0591465	0.161591	0.139965	0.063	0.58584	0.0140405	0.878318
PEX14_8645_257_3	0.0915686	0.298789	-0.038598	0.706751	0.128814	0.0727184	0.0447766	0.767144	0.105798	0.374317	-0.0757085	0.636821	0.0583193	0.609471	-0.117409	0.325039	0.191561	0.112791	0.104178	0.274788
SLC3A1	0.0963867	0.299246	0.134665	0.194486	-0.0324637	0.659861	0.0951706	0.544311	0.114852	0.344141	-0.0327784	0.838007	0.118393	0.29449	0.134006	0.273296	-0.00192763	0.986771	0.0828317	0.420022
ISG15_14148_2_3	-0.0876144	0.29942	0.00334962	0.970479	-0.0867425	0.200841	0.0557646	0.673538	-0.0156923	0.878803	0.0669622	0.644003	0.000221331	0.998372	-0.0276822	0.78943	0.030808	0.788898	-0.142421	0.106726
NCF4	0.0899209	0.299518	0.209251	0.0409929	-0.115877	0.111929	-0.0738992	0.602325	0.239214	0.039621	-0.339565	0.0431832	0.0971434	0.380969	0.133088	0.243966	-0.0494083	0.686957	0.103296	0.26067
HPGD	0.0941844	0.299807	-0.0420658	0.681742	0.13426	0.074419	-0.0165433	0.909789	-0.0199222	0.860103	0.0160713	0.921821	0.112348	0.314389	-0.115227	0.327309	0.209004	0.0951264	0.0927418	0.333883
LTBR	-0.0929716	0.299859	-0.0264134	0.797213	-0.0549672	0.44097	-0.112831	0.465917	-0.0335732	0.791127	-0.0764708	0.64134	-0.0523514	0.662756	-0.0402866	0.727918	0.00493225	0.965229	-0.0948839	0.332119
DUSP3	-0.0914963	0.299946	-0.193754	0.0449633	0.128191	0.06855	0.117968	0.432394	-0.192881	0.0862902	0.315847	0.0459102	-0.118719	0.291086	-0.151595	0.180247	0.0399518	0.731845	-0.0930876	0.320525
PTK2B_8918_64_3	0.0943497	0.300177	-0.0676072	0.506981	0.165945	0.0259819	0.119457	0.43497	-0.105587	0.366436	0.24308	0.142637	0.105875	0.354362	-0.0676864	0.565697	0.174973	0.153484	0.0829589	0.393422
RBM46	0.0927921	0.300562	-0.172534	0.0800972	0.245648	0.000594818	-0.0323382	0.837619	-0.185165	0.105407	0.152637	0.353555	-0.0935054	0.398098	-0.181613	0.116637	0.0319232	0.779541	0.184084	0.0536131
STAB2	0.0908003	0.300859	-0.125593	0.184407	0.219049	0.00195301	0.0688081	0.611152	-0.0480669	0.657303	0.136655	0.36162	-0.0750152	0.503837	-0.171196	0.114889	0.093853	0.42932	0.159052	0.0881091
DEFB4A	-0.0904325	0.301474	-0.273048	0.0134539	0.126444	0.0807793	-0.218865	0.179029	-0.229797	0.0647875	-0.0390094	0.81303	-0.157479	0.183882	-0.292576	0.0253934	0.0637719	0.614581	-0.0544422	0.564299
SYT8	0.0959612	0.301578	-0.0605432	0.564616	0.140626	0.054044	0.176806	0.252444	0.0496377	0.687295	0.132805	0.389697	0.0264692	0.822657	-0.164506	0.175781	0.188457	0.10832	0.112391	0.276293
AHSP	0.0916181	0.301977	0.0456246	0.658137	0.0526032	0.466745	-0.22236	0.147271	0.0174158	0.883565	-0.249575	0.131265	0.100915	0.384128	0.0197566	0.867219	0.0856425	0.47837	0.123396	0.18488
AGFG1	-0.0851755	0.302536	0.0314726	0.731557	-0.0954995	0.147103	0.158534	0.237226	0.0315127	0.756383	0.136562	0.319045	0.0752617	0.465379	0.0676506	0.537752	0.0234138	0.834608	-0.183414	0.0394879
UXS1	0.093904	0.302741	0.282936	0.00342491	-0.165357	0.0221469	-0.0202164	0.887121	0.156962	0.169137	-0.154109	0.334023	0.282022	0.0104461	0.456377	1.71105e-05	-0.171941	0.114333	0.0500942	0.60797
C11orf87_11912_45_3	0.092277	0.302807	-0.0852075	0.389831	0.171855	0.0136518	0.0520798	0.733698	-0.0445705	0.69971	0.0850998	0.559347	-0.0670545	0.573703	-0.141611	0.237734	0.0479549	0.69031	0.158961	0.0962225
SPAST_8388_24_3	0.0924733	0.303083	-0.00169048	0.986117	0.114668	0.109474	0.0535857	0.703743	0.109555	0.335576	-0.0436523	0.775546	0.0494746	0.667794	-0.0695603	0.535149	0.133054	0.265154	0.123357	0.202112
PIAS4	0.0921791	0.303763	0.0424831	0.673752	0.062398	0.391656	-0.0960408	0.532763	0.0751565	0.518862	-0.164032	0.333295	0.0107059	0.927498	-0.0206641	0.85852	0.0544045	0.663843	0.155085	0.0903567
LCMT1	0.0936776	0.303807	0.140109	0.165665	-0.021945	0.765895	0.237161	0.144153	0.248835	0.0376329	-0.00428049	0.98046	0.170748	0.130509	0.0155513	0.892871	0.152725	0.187362	0.0216707	0.822014
SPOCK2	-0.0918784	0.303935	0.075912	0.425954	-0.169658	0.0153912	-0.0995504	0.490117	-0.0514478	0.648617	-0.0695284	0.644282	0.0280923	0.816992	0.150323	0.174491	-0.0953976	0.434537	-0.120611	0.194268
ITGAV_ITGB5	0.0919293	0.304209	-0.0602651	0.558982	0.15066	0.0418105	0.100756	0.501705	-0.104	0.405151	0.206736	0.269366	0.000223944	0.998429	-0.0316539	0.775206	0.0317892	0.792234	0.124251	0.178966
CTSH_8644_101_3	0.0934663	0.304222	-0.0233693	0.813096	0.10659	0.134732	0.0352252	0.82587	0.0312443	0.789521	0.0304796	0.851334	-0.00739003	0.949628	-0.0628879	0.589929	0.00378256	0.974033	0.156374	0.102411
GDF5	0.090948	0.304639	0.257914	0.0073028	-0.166745	0.0197211	-0.0924033	0.509127	0.203815	0.0650296	-0.32985	0.0365243	0.245457	0.026857	0.269005	0.0130387	-0.00826081	0.94335	0.0498674	0.593417
NR1H4	-0.0999203	0.304721	-0.287839	0.00380568	0.153051	0.0357049	-0.320489	0.0498826	-0.269787	0.0274331	-0.0799811	0.614654	-0.223255	0.083109	-0.271437	0.0182686	0.0661153	0.572397	-0.0113412	0.913028
OXT_8257_71_3	0.0927486	0.305216	-0.0536274	0.589553	0.145125	0.0419916	0.0500651	0.748966	-0.0871756	0.467632	0.180873	0.273306	0.0703867	0.56853	-0.018849	0.867261	0.121574	0.317525	0.0930658	0.312155
MAN2B2	0.0914497	0.305629	0.0392952	0.705279	0.027396	0.701002	0.019128	0.904644	0.0511164	0.669957	0.0117334	0.940928	0.188864	0.116821	0.0869192	0.482577	0.0818277	0.511179	0.0986864	0.294238
KIF16B	0.0917952	0.306599	-0.0343109	0.738015	0.129765	0.076877	-0.0477231	0.743004	0.0686212	0.570983	-0.121721	0.458276	0.12744	0.281924	-0.0966004	0.402715	0.21846	0.0743067	0.0966822	0.306027
NFU1	-0.0946583	0.306843	-0.212771	0.0277057	0.103068	0.156188	-0.167217	0.264706	-0.217162	0.0513432	0.00396892	0.979208	-0.143767	0.231938	-0.216826	0.0522271	0.0348864	0.775003	-0.0503081	0.602788
TSSK2	-0.0941054	0.307369	-0.238083	0.0197119	0.130484	0.0794885	-0.483317	0.00231193	-0.229536	0.0400302	-0.270604	0.0982124	-0.164213	0.125387	-0.226458	0.0636937	0.0933518	0.438462	-0.0207322	0.832242
LY9	0.0930431	0.307498	0.0996507	0.265612	0.0211496	0.766097	-0.018981	0.898518	0.100186	0.343331	-0.121441	0.436204	0.144369	0.225082	0.0797555	0.448001	0.0820737	0.498974	0.0766448	0.41167
RIPPLY1	0.0909825	0.307527	-0.256107	0.0100909	0.316451	1.63698e-05	-0.152488	0.298456	-0.151761	0.19165	-0.0452476	0.787904	-0.0385477	0.728586	-0.354094	0.00156727	0.282374	0.0174919	0.187488	0.0494115
FAM163A	-0.0847964	0.307687	-0.28058	0.00147212	0.195759	0.00220168	-0.0233009	0.869296	-0.208527	0.0444353	0.175752	0.207754	-0.16768	0.120959	-0.367683	0.000415214	0.227676	0.0313955	-0.0657211	0.45703
F5	0.092984	0.307792	0.0868016	0.340868	-0.00672705	0.922699	-0.00549647	0.972103	0.10904	0.314589	-0.114133	0.455066	0.284756	0.0149526	0.0516886	0.634632	0.194579	0.0839269	0.0334917	0.726237
WFIKKN2_3235_50_2	-0.0933481	0.30804	0.126549	0.202082	-0.239344	0.000701419	-0.063039	0.693034	0.0691576	0.557382	-0.130961	0.397374	-0.243114	0.0427945	0.184168	0.118225	-0.453717	0.000107937	-0.0361084	0.711106
PRSS8	-0.0939708	0.309024	0.0068025	0.944554	-0.0851495	0.227838	0.175511	0.27294	-0.0587688	0.606624	0.252687	0.102047	-0.192101	0.115633	0.0816379	0.484203	-0.258714	0.0318184	-0.0901765	0.349964
BACH1	0.0947007	0.309203	0.100829	0.291995	-0.0140573	0.846351	0.538677	0.000680377	0.0851167	0.444385	0.447321	0.0057379	0.18125	0.133566	0.122097	0.279578	0.0618078	0.614749	-0.0233613	0.803674
CGREF1	0.0945207	0.309219	0.243327	0.01391	-0.169937	0.0176123	0.117593	0.479577	0.286276	0.0163571	-0.201035	0.23081	0.187932	0.118973	0.197418	0.0848189	-0.0226861	0.844277	0.0140564	0.885037
DNAJC30	-0.0939982	0.309565	-0.0823218	0.379897	0.025617	0.727259	-0.153128	0.278321	-0.1734	0.112904	0.0414181	0.79034	0.00954285	0.930744	-0.00935742	0.930421	0.0682637	0.554626	-0.0837597	0.39894
IL17RB_5084_154_3	-0.0922229	0.30984	0.00812597	0.936758	-0.081652	0.257438	-0.00877434	0.955157	-0.0696487	0.56388	0.0503626	0.754048	-0.107793	0.379138	0.080257	0.506991	-0.143063	0.254823	-0.0717491	0.451772
TBX5	-0.0899424	0.310398	-0.359667	0.000466251	0.259913	0.000486383	-0.235923	0.0893283	-0.465936	0.000112838	0.205823	0.222175	-0.229039	0.0453384	-0.252969	0.0259584	0.0224832	0.856205	-0.0183209	0.846115
MAPT	0.0886427	0.310563	-0.0712517	0.480153	0.152344	0.0344477	0.0213913	0.883723	0.0257128	0.823858	-0.0198541	0.90438	0.0654478	0.544256	-0.141311	0.219503	0.15896	0.181231	0.107273	0.253896
AKT2_14685_17_3	-0.0925579	0.310977	-0.161609	0.109619	0.0774895	0.279973	-0.1777	0.255408	-0.259235	0.0317602	0.107145	0.492451	-0.10362	0.390865	-0.119532	0.317104	0.0366933	0.759205	-0.0629921	0.523685
ZNRF3_10390_21_3	0.0952561	0.311532	0.0795231	0.415351	0.0186975	0.801588	0.0762949	0.625867	0.131728	0.243052	-0.0458383	0.786674	0.188011	0.1313	0.0787386	0.489481	0.0887309	0.501463	0.0515758	0.582308
CHEK2	0.0911767	0.311795	-0.136855	0.175542	0.223829	0.00221727	-0.0177205	0.902787	-0.127195	0.293686	0.104635	0.538966	-0.0229835	0.840888	-0.140282	0.211947	0.0942473	0.424008	0.162264	0.0914854
COX6C	0.092202	0.312253	0.168942	0.102379	-0.102586	0.159359	0.311112	0.0562901	0.230562	0.0608839	0.0469716	0.780272	0.0634339	0.596343	0.132403	0.263655	-0.118129	0.322641	0.039117	0.682793
GRP_8400_74_3	-0.0918895	0.312384	-0.234057	0.0272425	0.145495	0.0436175	-0.226607	0.15398	-0.236011	0.0611414	0.0567147	0.716444	-0.109536	0.354398	-0.248241	0.045638	0.153575	0.184337	-0.0556071	0.585055
A1CF	-0.0903684	0.312532	0.0924452	0.369066	-0.168336	0.0166947	-0.00837543	0.959146	0.0359232	0.768901	-0.0379048	0.817708	-0.238295	0.0495863	0.0967052	0.42296	-0.295338	0.0139797	-0.0422122	0.656246
F2_4157_2_1	0.088911	0.312573	0.196248	0.0461038	-0.111601	0.119467	0.21976	0.123494	0.303231	0.00734229	-0.092731	0.560773	0.309589	0.00636365	0.140208	0.207732	0.156222	0.194363	-0.023943	0.791644
C17orf78_6571_75_3	0.0895142	0.312784	-0.0162582	0.87355	0.102143	0.154173	0.11655	0.428953	0.0883028	0.45562	0.046377	0.768882	0.012227	0.914499	-0.0659795	0.576098	0.0706623	0.552622	0.101238	0.28865
FCRL3	0.0906786	0.31292	-0.0901898	0.385701	0.158465	0.0247656	0.0337684	0.833241	-0.0148086	0.899441	0.0551755	0.707413	0.0286673	0.811156	-0.133659	0.292256	0.1104	0.368759	0.118891	0.222637
DEFB115	0.0911243	0.313269	-0.238233	0.0160286	0.33481	2.86932e-06	-0.0630371	0.685396	-0.12442	0.268113	0.060026	0.689702	-0.119718	0.301953	-0.365581	0.00210587	0.231047	0.0539259	0.198464	0.0370091
POMC_4890_10_1	0.0889889	0.313535	0.0940515	0.352285	0.00938252	0.897195	-0.0316076	0.825706	0.123113	0.291758	-0.10184	0.529387	0.0156551	0.895439	0.11081	0.339849	-0.100433	0.436585	0.146494	0.10703
C8orf33	0.0889901	0.31413	-0.113709	0.265194	0.192609	0.00657204	0.0949707	0.530592	-0.104779	0.37049	0.146807	0.326283	-0.0285187	0.808904	-0.157324	0.201167	0.103237	0.404954	0.123088	0.199115
LILRB2_5091_28_3	0.0841102	0.315016	0.0815892	0.369482	0.0110075	0.863501	0.179699	0.208889	0.148249	0.179152	0.0388883	0.781258	0.0945243	0.396787	0.010339	0.9223	0.102321	0.327822	0.032278	0.721893
OPHN1	0.0927045	0.315885	0.222509	0.0352363	-0.112452	0.125849	0.243418	0.128444	0.236026	0.0636937	0.0217018	0.904163	0.350121	0.00380879	0.273547	0.0201862	0.0319707	0.79122	-0.0384012	0.690601
ZNF560	-0.0952314	0.316414	-0.150124	0.148279	0.022525	0.759692	-0.011287	0.945299	-0.269508	0.0296086	0.234495	0.143259	-0.249517	0.0540115	-0.048576	0.692585	-0.211808	0.0926932	-0.0686016	0.4934
ADRM1	-0.0936233	0.316717	-0.0779354	0.424224	-0.00922154	0.899041	-0.116212	0.44666	-0.103299	0.388011	0.0138012	0.932351	-0.0532833	0.672602	-0.0646307	0.560901	-0.0159443	0.896593	-0.0727313	0.454545
P2RX2	0.0915406	0.316899	-0.105252	0.284837	0.18108	0.0145948	-0.0505079	0.736167	-0.0186414	0.868592	-0.0578368	0.724493	-0.0625883	0.584101	-0.186216	0.096184	0.139933	0.246249	0.146502	0.124122
KISS1	-0.092282	0.316908	-0.123898	0.195346	0.0164418	0.822893	-0.170856	0.226739	-0.213484	0.0622862	0.0392004	0.81986	-0.037201	0.734384	-0.0264063	0.799984	0.00249358	0.982776	-0.0639121	0.50287
TOM1L1	-0.0882255	0.316982	0.0100134	0.923676	-0.0729598	0.308596	0.00251797	0.986714	-0.262012	0.0310945	0.296818	0.0628181	-0.06865	0.553199	0.210464	0.0760042	-0.24892	0.0349903	-0.0763803	0.423642
AIMP1	-0.0921796	0.317669	-0.185203	0.0662561	0.119095	0.100569	-0.0321449	0.832692	-0.291692	0.0145946	0.298291	0.0633759	-0.161939	0.184132	-0.0610431	0.60095	-0.0761	0.537126	-0.0655358	0.502489
TGFB1I1	0.0906392	0.317745	-0.11646	0.260998	0.188923	0.00991674	0.0465564	0.764016	-0.105326	0.399872	0.148303	0.386417	-0.0823918	0.498234	-0.108118	0.340031	0.0237378	0.840564	0.164449	0.0844634
IL20RA	-0.0872614	0.317996	0.0286252	0.779136	-0.118384	0.10448	0.103986	0.478503	-0.158285	0.157247	0.275889	0.0903627	-0.0189908	0.861377	0.18314	0.121252	-0.202391	0.106067	-0.117092	0.200379
CTCF	0.0869577	0.31805	-0.232439	0.020484	0.304102	2.30032e-05	0.0459785	0.750838	-0.211929	0.0606898	0.269471	0.0897501	-0.040636	0.716266	-0.247491	0.0345453	0.172399	0.159896	0.137846	0.130857
POSTN_6484_11_3	0.0916952	0.31816	0.157491	0.116668	-0.0558478	0.450204	0.213467	0.139984	0.199352	0.0874031	0.0231963	0.884356	0.160855	0.168481	0.163932	0.153245	0.00960631	0.937195	0.0388387	0.690552
LDLRAD4	-0.0933054	0.318323	0.124105	0.232997	-0.219398	0.00272233	-0.215574	0.188573	0.208653	0.0945032	-0.426594	0.0134737	0.0626346	0.609983	0.0878889	0.461571	-0.0403802	0.738521	-0.146286	0.132548
ALPL	-0.091465	0.318444	0.0928638	0.325011	-0.154661	0.0340569	0.0856825	0.519096	0.12889	0.230276	-0.0315255	0.82813	-0.0684115	0.540988	0.124183	0.240154	-0.176556	0.12853	-0.125113	0.207031
TCTA	0.0888692	0.318473	-0.0214455	0.836191	0.0934978	0.190611	-0.140388	0.38199	-0.011933	0.921879	-0.152532	0.361502	0.07914	0.5075	-0.077692	0.523275	0.148445	0.229085	0.116188	0.21104
AGER	0.0893615	0.318503	-0.159576	0.10548	0.262425	0.000219473	0.219848	0.143062	-0.0449966	0.700406	0.276812	0.0835328	-0.023312	0.846116	-0.247175	0.0292604	0.21473	0.075086	0.083682	0.367428
CGB7	0.0922266	0.318818	-0.161939	0.113097	0.243464	0.000794335	0.0999596	0.530778	-0.146438	0.23965	0.303282	0.0627914	-0.00315311	0.978033	-0.156571	0.182929	0.146884	0.1728	0.124521	0.234081
CDH15_11215_6_3	0.0870742	0.318988	-0.152348	0.139089	0.202651	0.00627715	-0.0628448	0.675206	-0.14436	0.196728	0.104181	0.536202	-0.0352891	0.731419	-0.191485	0.114731	0.0910525	0.459095	0.138999	0.140833
CLEC14A	-0.0857903	0.320746	-0.174635	0.0781925	0.0901191	0.218753	-0.195446	0.169864	-0.163639	0.133294	-0.027415	0.87439	-0.19653	0.0704023	-0.213772	0.0554153	0.0123894	0.921912	-0.019806	0.81818
PSME3	0.0859475	0.320817	-0.158963	0.104202	0.237093	0.0010627	0.0614509	0.64779	-0.0815708	0.438955	0.148315	0.335655	0.00520592	0.962082	-0.223042	0.0520667	0.208936	0.10288	0.126874	0.156789
ENTPD5	0.0847257	0.321041	-0.0462265	0.635487	0.0998221	0.142122	0.033192	0.82319	0.0977499	0.3774	-0.0698324	0.636166	0.106285	0.357992	-0.169274	0.145854	0.21739	0.0719431	0.0830685	0.355965
FCMR	0.0886623	0.321495	0.173576	0.079069	-0.0804447	0.265555	0.181432	0.237221	0.169802	0.128672	0.0155524	0.923839	0.12982	0.280484	0.180536	0.119896	-0.0546663	0.669974	0.0610833	0.502281
STK16	0.0906881	0.321816	0.0160367	0.871288	0.0611958	0.411608	0.223507	0.148542	0.00537414	0.962039	0.195036	0.262765	0.0362485	0.744662	0.067626	0.553183	-0.075024	0.542474	0.0667845	0.477186
GRB10	0.0923047	0.321904	-0.0390185	0.696868	0.109704	0.118743	0.0669066	0.679897	0.0177238	0.885115	0.0357727	0.815992	0.109853	0.374695	-0.0585898	0.621945	0.119561	0.293622	0.110425	0.277477
ST8SIA6	-0.090406	0.322403	-0.235382	0.016436	0.111086	0.134509	-0.203006	0.159488	-0.262137	0.0242248	0.0557081	0.744282	-0.171815	0.147163	-0.209941	0.0551828	0.0424683	0.735582	-0.0295077	0.751312
PPIF_8095_213_3	0.0884966	0.322461	-0.196259	0.0435219	0.286918	7.33281e-05	0.307488	0.0514218	-0.294533	0.0103934	0.598852	0.000618816	-0.0839248	0.473691	-0.0993374	0.365826	0.0636169	0.597019	0.119849	0.185317
YWHAE_14157_21_3	0.089125	0.323658	0.0707708	0.444726	0.00476924	0.945727	0.0945041	0.540218	0.0402486	0.71556	0.0878526	0.586629	0.0840888	0.462437	0.157224	0.143561	-0.0674684	0.552975	0.096142	0.305145
TAX1BP3	-0.0819445	0.32581	0.125934	0.147951	-0.184045	0.00561454	0.175544	0.167607	0.0962511	0.335683	0.0747433	0.601607	0.0783151	0.458947	0.175923	0.0778287	-0.0722064	0.519845	-0.194556	0.0239354
ZNF41	-0.0927506	0.326446	0.156967	0.135383	-0.237464	0.00111076	0.0180338	0.912367	0.194546	0.124179	-0.171242	0.266326	0.132072	0.307728	0.111084	0.375368	0.0281844	0.819873	-0.179251	0.0734692
C4A_C4B_4481_34_2	0.0873168	0.326832	0.219383	0.0285021	-0.125732	0.0792278	0.186413	0.222728	0.174202	0.125911	-0.0119905	0.940976	0.305846	0.00890661	0.251181	0.0336735	0.0625051	0.618354	-0.0248015	0.787195
CST1	-0.0899102	0.327109	-0.124159	0.212198	0.0249235	0.728909	0.0112094	0.942792	-0.0572617	0.630028	0.0884955	0.588475	-0.107769	0.382368	-0.201342	0.0766322	0.0829318	0.494405	-0.121328	0.200531
CKM	0.0858329	0.32731	0.199723	0.0455123	-0.149151	0.0358738	0.262517	0.0713368	0.291488	0.0101206	-0.0416225	0.78594	0.209008	0.0743145	0.18336	0.107498	-0.0207174	0.864927	0.00682291	0.940263
CLEC4C	-0.0897394	0.327938	-0.0299613	0.762433	-0.0562375	0.43988	-0.0731834	0.646687	-0.0537768	0.65287	0.00217938	0.989942	-0.123029	0.312611	-0.00829305	0.940893	-0.125433	0.291799	-0.0775676	0.408615
SHBG_4929_55_1	0.0851352	0.327966	-0.0385193	0.697885	0.0672517	0.339607	0.218013	0.154061	-0.0333653	0.775467	0.24515	0.147714	-0.0415039	0.710104	-0.0500444	0.653664	-0.090428	0.424729	0.0735001	0.412308
IL18RAP_2993_1_2	-0.0898077	0.329533	-0.248422	0.0134703	0.162323	0.0223077	-0.0957664	0.568303	-0.262137	0.0301399	0.162507	0.316117	-0.290851	0.0161561	-0.259246	0.0324581	-0.054414	0.640262	-0.0136827	0.88939
MRVI1	-0.0858797	0.329555	0.0387762	0.699532	-0.137715	0.0568899	-0.192214	0.176968	-0.0028431	0.980641	-0.216005	0.177649	0.0469569	0.665074	0.116238	0.307128	-0.10011	0.385876	-0.116895	0.228557
LRRN3	0.08743	0.32957	-0.0133377	0.898178	0.0595437	0.415744	-0.168642	0.257308	0.0551084	0.63313	-0.280446	0.0775457	0.0862326	0.468366	-0.105095	0.399369	0.129297	0.332546	0.143059	0.122632
POLR1C	0.0884968	0.329998	0.0861269	0.396736	-0.0136405	0.851056	0.0437956	0.784134	0.244453	0.0446655	-0.198833	0.243086	0.110166	0.344027	-0.0590499	0.608797	0.134418	0.248209	0.0926403	0.341018
TF	-0.0909165	0.33005	0.133335	0.201412	-0.229318	0.00180789	0.100572	0.547576	0.239113	0.0598488	-0.183521	0.291263	0.0583413	0.620647	0.0339164	0.773794	0.00326233	0.977076	-0.198847	0.0473047
ITM2A_10516_53_3	0.0855056	0.330073	-0.147542	0.134998	0.215145	0.0023367	-0.00546878	0.970717	-0.122453	0.283597	0.0807688	0.606188	-0.0187301	0.867	-0.175194	0.130332	0.120594	0.300747	0.140694	0.137204
POSTN_3457_57_1	-0.0857641	0.330425	-0.107457	0.250486	0.054053	0.435387	-0.145073	0.284759	-0.0747176	0.503086	-0.0426694	0.772356	-0.206936	0.0700254	-0.102251	0.329688	-0.0632565	0.57673	-0.0150204	0.873603
VWA2	-0.0862613	0.33057	0.0591524	0.579359	-0.147142	0.0372607	0.0528323	0.751749	-0.0269234	0.827707	0.0748074	0.64732	0.00210224	0.986132	0.142313	0.2659	-0.125707	0.306273	-0.139612	0.137625
CYB561D1	0.0888199	0.330904	0.250931	0.012889	-0.145648	0.0426155	0.0951595	0.537832	0.101891	0.386932	0.0275302	0.859814	0.0758887	0.509761	0.388277	0.00102881	-0.272831	0.0185309	0.0987156	0.322606
CSGALNACT2	0.0861912	0.33098	0.179756	0.0737669	-0.0692083	0.3357	0.246061	0.0994814	0.168113	0.135722	0.0749374	0.639441	0.247325	0.0371789	0.204874	0.0826654	0.109728	0.392054	-0.0284136	0.75389
OTOF	0.0873285	0.33122	-0.0895143	0.371342	0.178147	0.0142647	-0.0635798	0.657092	0.0595654	0.608455	-0.118932	0.453532	0.0304658	0.797671	-0.20394	0.0797644	0.202578	0.108908	0.11881	0.210609
RLN2	-0.0868479	0.331248	0.145617	0.148991	-0.249431	0.000456173	0.149188	0.342725	0.0804978	0.510431	0.0702747	0.676327	-0.0879649	0.457556	0.213059	0.0651247	-0.300818	0.0100255	-0.132811	0.157647
PCYOX1L	-0.0900343	0.33141	-0.084999	0.3972	-0.0141886	0.844807	-0.164161	0.303804	-0.141989	0.236878	-0.0525358	0.755533	-0.128088	0.305465	-0.00729526	0.949689	-0.0954692	0.442537	-0.0818936	0.391256
HGF	0.0847705	0.331684	0.033089	0.738516	0.0675515	0.350553	0.180059	0.226324	-0.0482283	0.662032	0.226255	0.181801	0.259452	0.0202989	0.0955579	0.407444	0.21368	0.0934266	0.0121594	0.889275
GPI	0.0773565	0.331945	-0.0378874	0.682367	0.123898	0.0594082	0.261409	0.0529974	0.0165956	0.877209	0.233608	0.127327	0.0244338	0.814818	-0.0569963	0.597056	0.111513	0.330842	0.0763922	0.352142
RCN1	0.0857475	0.332542	0.0750546	0.467895	0.00433021	0.951237	-0.109435	0.500828	0.0672705	0.578022	-0.193414	0.248084	0.0093695	0.936226	0.0525205	0.660032	-0.0495047	0.673313	0.147297	0.116444
FBP2	0.0907097	0.333123	0.177911	0.0585282	-0.109629	0.117516	0.00910351	0.956114	0.162816	0.145907	-0.195067	0.190029	0.24589	0.040449	0.222343	0.0541422	-0.00326381	0.97672	0.0441574	0.662676
IL15RA_3445_53_2	-0.0893572	0.333341	-0.136484	0.158057	0.0456842	0.518859	-0.0947396	0.555447	-0.156681	0.187411	0.0931187	0.562825	-0.0255077	0.828022	-0.17084	0.128163	0.128493	0.237333	-0.0980829	0.325612
CTSH_3737_6_3	0.087142	0.333462	0.200356	0.0423302	-0.107335	0.133577	0.114216	0.432714	0.141763	0.218205	0.0155437	0.918402	0.113425	0.342968	0.217882	0.0568988	-0.0733913	0.546889	0.0862859	0.366128
ZNF334	0.0889934	0.333848	0.0765826	0.439029	-0.0231559	0.74921	-0.0564189	0.707694	0.107198	0.345981	-0.191233	0.209522	0.0832541	0.493636	0.0399785	0.732359	-0.00898177	0.943184	0.100797	0.299644
CD58	0.0834794	0.33506	0.153796	0.11731	-0.0536561	0.439937	0.177001	0.248949	0.0620709	0.587848	0.141102	0.382711	0.133235	0.244812	0.228494	0.0453626	-0.0739765	0.530085	0.0586282	0.515789
PGRMC2_10506_53_3	-0.0836199	0.336538	-0.0190123	0.840309	-0.0817077	0.241901	0.125819	0.386445	-0.208163	0.0590501	0.326891	0.0473304	-0.107353	0.327983	0.145437	0.170416	-0.22848	0.0480896	-0.111977	0.211393
LEAP2	0.0873569	0.336548	0.0719624	0.484101	0.0200577	0.779947	0.000217323	0.998867	0.173865	0.153132	-0.183295	0.232381	0.149601	0.231337	0.0251582	0.835922	0.113739	0.36381	0.0614622	0.526321
CCS	0.0860759	0.33684	0.0535989	0.594833	0.0218801	0.762103	-0.00590048	0.969923	0.135605	0.242482	-0.144529	0.384833	-0.0617506	0.602581	-0.0674253	0.565133	-0.0168933	0.892677	0.159377	0.0841775
NAB1	0.0857753	0.336893	-0.0840584	0.404525	0.149804	0.0364192	-0.0312217	0.84418	0.0344885	0.764858	-0.0767993	0.637131	0.130696	0.271989	-0.183585	0.123755	0.272642	0.0297967	0.0788665	0.390601
B4GALT7	-0.085013	0.337084	-0.0980597	0.350948	0.0342046	0.640725	0.111582	0.465777	-0.286762	0.0182271	0.418736	0.0141853	-0.00354249	0.975045	0.0714929	0.54864	-0.0361999	0.765725	-0.143696	0.12846
CNGA2	0.0853866	0.33712	-0.0424218	0.671788	0.13744	0.0540008	0.206684	0.189063	0.0800018	0.493612	0.122258	0.466174	-0.0542288	0.631443	-0.206045	0.0764417	0.166635	0.156212	0.126466	0.176045
CYR61	0.089957	0.337854	0.123929	0.233354	-0.0224739	0.759678	0.208522	0.228014	-0.00335291	0.977956	0.195893	0.221893	0.281839	0.0276587	0.264214	0.0368172	0.0278271	0.82831	-0.0103079	0.915442
RNF215_9064_12_3	0.0823061	0.338084	0.217859	0.0265023	-0.137447	0.050091	0.109587	0.44827	0.228092	0.0495301	-0.135491	0.41454	0.143165	0.187102	0.214776	0.0505821	-0.0744299	0.511524	0.043182	0.635489
HAT1	-0.0880954	0.338126	-0.0836158	0.40057	-0.0319761	0.654961	-0.0298254	0.846624	0.0307693	0.796255	-0.0647516	0.68211	-0.135542	0.240461	-0.158547	0.166316	-0.0409421	0.714037	-0.0726178	0.471712
CGA_CGB3	-0.0710632	0.338625	-0.0156983	0.844197	-0.0665139	0.256391	0.0262429	0.834035	0.0259907	0.769936	0.00573676	0.961268	0.0225663	0.819739	-0.00807893	0.933978	0.0282377	0.786499	-0.115072	0.134613
PC	0.08572	0.338777	-0.155513	0.129617	0.219469	0.00190329	-0.0999422	0.507288	-0.065066	0.588591	-0.0625133	0.681566	0.0326713	0.791499	-0.248987	0.040298	0.221467	0.0736064	0.147083	0.124954
ACVRL1	-0.0862919	0.33927	-0.113363	0.280361	0.0223154	0.764796	-0.241427	0.107108	-0.0194094	0.872263	-0.201913	0.252293	-0.164537	0.166625	-0.190429	0.108916	0.00523465	0.967938	-0.028417	0.75668
IFNLR1	-0.0842784	0.339763	0.0241805	0.820142	-0.126888	0.0788356	-0.0292352	0.851585	-0.130789	0.282462	0.0903518	0.586246	0.0323252	0.785888	0.150027	0.226809	-0.0981297	0.436193	-0.124163	0.183675
WFDC1	-0.0862832	0.339908	0.0919588	0.366811	-0.14502	0.0398412	0.0568484	0.722095	0.0372871	0.76084	0.0522299	0.744494	-0.0451298	0.713352	0.11572	0.331592	-0.166987	0.161197	-0.0919787	0.339515
MMP20	0.0855305	0.340036	-0.0871912	0.38844	0.181916	0.0112271	0.0653334	0.665437	0.0179373	0.877426	0.0646595	0.68037	-0.0267017	0.817688	-0.203328	0.0881662	0.15203	0.210295	0.138293	0.152487
HEG1	-0.083694	0.34036	-0.0442965	0.664895	-0.0479538	0.504011	-0.109396	0.463848	-0.0651707	0.59421	-0.0633181	0.711571	0.0232971	0.846669	0.0022576	0.983984	0.00924677	0.939435	-0.11074	0.21976
KNG1_4495_33_2	0.084914	0.340729	0.157378	0.105592	-0.0688885	0.340186	0.109841	0.434573	0.25998	0.0203447	-0.167162	0.292738	0.112949	0.317932	0.0937635	0.398403	-0.0033569	0.97806	0.0504795	0.588216
NR4A1	0.0874231	0.341177	-0.174102	0.0769978	0.251114	0.000415834	-0.13072	0.418347	-0.0873966	0.430506	-0.0456138	0.748177	0.0290824	0.805044	-0.261877	0.0363311	0.259759	0.0343409	0.129532	0.197296
ELAVL1	-0.0836062	0.341337	-0.0632999	0.539805	-0.00811363	0.909297	0.0789938	0.597694	-0.149272	0.218943	0.262971	0.106264	0.0221972	0.843884	0.0798378	0.509157	-0.0250099	0.83068	-0.135694	0.152779
FAM159A	-0.08249	0.341498	-0.0505233	0.565455	-0.0272098	0.684698	-0.0896246	0.525481	-0.0111046	0.911429	-0.0594366	0.658587	-0.237884	0.03662	-0.090108	0.396306	-0.13538	0.241712	-0.0276941	0.759265
COLGALT1	-0.0878212	0.342331	0.15998	0.0968557	-0.278269	0.000119788	-0.0784232	0.58583	0.206496	0.0633143	-0.301386	0.0404345	-0.0461765	0.702686	0.158966	0.157603	-0.253371	0.0398686	-0.0919455	0.350798
KNG1_7784_1_3	0.0858157	0.342347	0.0773936	0.428628	0.00275845	0.969127	-0.00299146	0.983819	0.218945	0.0595439	-0.230513	0.132379	0.152289	0.21082	-0.00589269	0.958055	0.150202	0.21321	0.0662901	0.489873
PRC1	0.0823623	0.342978	-0.18354	0.061766	0.286772	6.47405e-05	-0.226767	0.108818	-0.0636052	0.566015	-0.141149	0.3868	0.0123969	0.909984	-0.271638	0.0162043	0.268395	0.0288171	0.160863	0.0708777
KIAA2013	-0.0840971	0.343178	0.143262	0.155022	-0.201451	0.00530166	0.0978872	0.536648	0.0577288	0.632909	0.0322483	0.856701	0.00866974	0.938896	0.240488	0.033094	-0.216243	0.0613704	-0.14976	0.104777
TFIP11	0.0878379	0.343292	-0.0535988	0.587353	0.130547	0.0722511	-0.0553787	0.730317	0.0603576	0.610393	-0.119113	0.45888	0.0701552	0.576163	-0.163672	0.155621	0.216983	0.0762891	0.107405	0.25913
PILRA_8683_119_3	0.0809933	0.343375	-0.166755	0.0895824	0.2317	0.00106715	-0.026777	0.849867	-0.0457145	0.681471	0.0233077	0.885926	0.0227072	0.841849	-0.2526	0.0219941	0.243971	0.0483838	0.113562	0.194318
ANXA2_13700_10_3	0.0843279	0.343425	0.288092	0.00509896	-0.201563	0.00510382	0.250482	0.109256	0.348665	0.00438149	-0.125777	0.469571	0.317911	0.00444919	0.28025	0.0152606	0.0206677	0.8566	-0.0380354	0.687032
GPIHBP1	0.0827678	0.34351	-0.134255	0.18324	0.210471	0.00338427	-0.239023	0.111829	-0.056441	0.626043	-0.191113	0.254548	0.011962	0.917215	-0.24289	0.0380421	0.245629	0.049377	0.165255	0.0626768
FUT9	0.0869974	0.343796	-0.194413	0.0535351	0.31121	2.75581e-05	-0.0969753	0.53304	-0.127575	0.270363	0.0735841	0.667863	-0.0201343	0.848652	-0.242515	0.0363007	0.216635	0.0580483	0.179872	0.0705843
LIN7B	-0.0883561	0.344072	0.118287	0.231079	-0.199946	0.00561998	-0.0309396	0.850323	0.0266172	0.823811	-0.0667548	0.67321	0.239429	0.0562565	0.223252	0.0565919	-0.0025377	0.983326	-0.221002	0.0217584
ASH2L	0.0836287	0.344282	0.0571999	0.583836	0.0337889	0.645462	0.0785157	0.606983	0.0144509	0.903887	0.0455294	0.79386	0.112663	0.31449	0.0572906	0.635487	0.0443233	0.722431	0.055217	0.551981
TREM2_11851_21_3	0.0810278	0.344713	-0.0823932	0.395651	0.171678	0.011504	0.0620795	0.693317	-0.169296	0.141032	0.260804	0.10454	0.0944661	0.419456	-0.0297382	0.793446	0.167925	0.153011	0.0789784	0.371204
OLFML3_8660_5_3	-0.0854905	0.344752	0.200307	0.0473603	-0.286432	7.88742e-05	-0.108416	0.472437	0.16788	0.163881	-0.293463	0.074289	0.177788	0.135443	0.232681	0.0443541	-0.0433687	0.717317	-0.197638	0.0380946
NPM1	0.0855959	0.345579	-0.313703	0.00210133	0.365349	3.9786e-07	-0.129713	0.423497	-0.240319	0.0472008	0.0874274	0.58995	0.0941141	0.443487	-0.370237	0.00212378	0.435028	0.000426614	0.112994	0.236801
MULTIPLE_2626_3_2	-0.0857157	0.346016	0.00318103	0.974785	-0.085436	0.242722	0.125051	0.412829	0.0476304	0.681304	0.0568627	0.721772	0.030508	0.801141	-0.0310011	0.795163	0.0541599	0.673598	-0.15826	0.0939961
APOA1	0.0830814	0.34704	0.0462259	0.62363	0.0215275	0.758463	-0.0966886	0.484076	0.176112	0.115888	-0.302624	0.0451348	-0.00749156	0.94733	-0.0378832	0.72062	0.0191849	0.866789	0.12455	0.190912
ZNF180	0.0858356	0.347164	-0.03364	0.737805	0.114848	0.111096	-0.0594461	0.690124	0.0221577	0.854103	-0.0870717	0.599863	0.0359447	0.761984	-0.0626214	0.585166	0.074549	0.535991	0.131089	0.174001
SNAI2	-0.0898859	0.347187	-0.0425897	0.67252	-0.0510618	0.489409	-0.151495	0.352195	0.0176365	0.882387	-0.165975	0.288966	-0.0961766	0.466099	-0.0738173	0.539761	-0.0169883	0.894157	-0.0765544	0.449793
PIN4	0.0841723	0.347337	0.165305	0.0917385	-0.0602755	0.394188	0.313958	0.0415286	0.172185	0.146936	0.147752	0.370877	0.350888	0.00262689	0.213633	0.0537495	0.129614	0.253144	-0.0601469	0.517614
ISM1	-0.0828523	0.347666	-0.0848269	0.38183	0.0131086	0.849816	-0.224425	0.148187	-0.171528	0.133636	-0.0228646	0.884911	-0.0674405	0.571362	0.0105231	0.92646	-0.058694	0.624791	-0.0595232	0.515236
RAB27B	-0.084621	0.348136	-0.0213049	0.836262	-0.0720471	0.323279	-0.243617	0.111585	0.0546641	0.664179	-0.310642	0.0799982	-0.0615497	0.594262	-0.0922563	0.417207	0.0349374	0.762611	-0.0747382	0.442801
LIPK	0.0850959	0.348461	-0.0858936	0.388404	0.155411	0.0303742	0.0263384	0.865503	-0.0550603	0.626791	0.0582126	0.703949	-0.0806921	0.500539	-0.158362	0.185135	0.0722404	0.563538	0.158458	0.0934883
HNRNPF	0.0879938	0.34852	0.132197	0.19211	-0.0196383	0.793928	0.289389	0.0744943	0.172897	0.147694	0.144713	0.41052	0.267222	0.0288107	0.141185	0.230703	0.110792	0.388825	-0.00506814	0.957868
PYY	-0.0819445	0.34853	0.0133358	0.889867	-0.0944753	0.18367	-0.307137	0.0376322	-0.113026	0.295703	-0.174704	0.276189	-0.101373	0.338337	0.150521	0.180835	-0.234474	0.0461266	-0.0262769	0.776415
FGF3	0.0866988	0.348678	-0.127313	0.205138	0.201456	0.00410163	-0.0435215	0.791189	-0.042678	0.713615	-0.00504235	0.971922	-0.0528477	0.672605	-0.187907	0.135879	0.073355	0.552671	0.189829	0.0528743
FLNA_11124_9_3	0.0841608	0.348993	-0.186516	0.0571575	0.257655	0.000197146	-0.0161714	0.91803	-0.132389	0.239992	0.0979471	0.488918	0.0812507	0.500257	-0.264644	0.0298001	0.31945	0.00895658	0.088816	0.355309
STIM1_9271_101_3	-0.0852219	0.349232	0.087718	0.378199	-0.18443	0.01162	0.137422	0.384026	0.064804	0.584019	0.0756816	0.663986	-0.181997	0.115021	0.103528	0.357274	-0.26566	0.0254676	-0.0735698	0.437865
OBP2A	0.0822843	0.349588	-0.0404029	0.68412	0.12141	0.084931	0.0388086	0.792612	0.0905911	0.417455	-0.0521482	0.724109	-0.0425459	0.704293	-0.162102	0.173243	0.0752285	0.528208	0.149297	0.113556
ACBD6	0.0844642	0.349855	0.394848	0.00011356	-0.286349	0.000110231	0.315517	0.0476295	0.400624	0.000655436	-0.0860138	0.62849	0.410707	0.000542816	0.437609	0.000228953	-0.0563644	0.66227	-0.0801185	0.365719
SEMA3E_10670_26_3	-0.0831326	0.350054	0.114453	0.249856	-0.192635	0.00690967	-0.052008	0.737363	0.0711194	0.550481	-0.164587	0.336392	-0.0361308	0.749389	0.127663	0.253524	-0.14149	0.215491	-0.0944806	0.309103
PSME1	-0.0879777	0.350168	-0.0977458	0.339552	0.0210571	0.769178	-0.0183997	0.911064	-0.106205	0.415449	0.142956	0.37585	-0.0565859	0.653368	-0.084604	0.471936	-0.00524974	0.962169	-0.0901478	0.388972
RSPO2_8409_3_3	-0.0847572	0.350452	0.014818	0.8826	-0.115922	0.109376	0.00658091	0.965525	-0.0620599	0.585858	0.0668278	0.66487	-0.105137	0.358676	0.0643118	0.593656	-0.173227	0.159613	-0.107591	0.270652
AK5	0.0830522	0.350862	0.0139214	0.888321	0.0674847	0.366677	-0.251783	0.0785373	-0.00670792	0.952638	-0.2539	0.148538	0.0354004	0.749547	-0.0245868	0.820917	0.0784781	0.52788	0.152395	0.0868381
RGS3	0.0816629	0.351357	-0.138107	0.180473	0.230873	0.00190872	0.247414	0.0653508	-0.0686688	0.564964	0.307162	0.0755242	-0.100801	0.332568	-0.18338	0.0951239	0.103754	0.365285	0.124481	0.197767
ACP6	-0.0871168	0.352153	0.00216877	0.982784	-0.0747649	0.295988	-0.124138	0.451879	-0.0553227	0.648724	-0.0620136	0.704454	-0.0644513	0.614171	0.0353924	0.763727	-0.0873619	0.474482	-0.0731139	0.453255
AGR3	0.0812008	0.352235	0.210411	0.0248715	-0.157729	0.0247983	0.142059	0.328612	0.262063	0.0180224	-0.128175	0.432488	0.145379	0.209618	0.198118	0.063412	-0.0605107	0.616402	0.0124476	0.887623
TMUB2	0.0846516	0.352377	-0.068431	0.520016	0.127906	0.0866069	0.0532148	0.718256	-0.0648601	0.595797	0.0806147	0.62263	0.00478661	0.968509	-0.0807849	0.512472	0.0583947	0.654921	0.124938	0.201313
CSF2	0.083525	0.352384	0.159174	0.122885	-0.0764743	0.299729	0.0615243	0.698123	0.302736	0.0141224	-0.199184	0.270928	0.012453	0.913944	0.0577191	0.618132	-0.078817	0.513578	0.11592	0.218306
MULTIPLE_2744_57_2	0.0831309	0.352425	0.062547	0.538305	0.0289426	0.682769	0.138239	0.372585	0.13167	0.297826	-0.0281059	0.864401	0.0589421	0.633766	0.022174	0.846294	0.0465627	0.694132	0.0644569	0.489713
SOST_5729_27_3	0.0829896	0.352741	-0.148672	0.132585	0.223688	0.00202207	0.00304692	0.983379	-0.070462	0.519517	0.1016	0.513331	0.0326008	0.779194	-0.199768	0.090842	0.21239	0.100057	0.102582	0.264435
GAN	0.0888982	0.352808	-0.0128788	0.894242	0.0833716	0.264035	-0.07864	0.628229	0.00214731	0.985336	-0.0967196	0.560347	0.0758725	0.519821	-0.0928173	0.410299	0.173542	0.13053	0.117316	0.253178
POU2F1	0.080901	0.353119	-0.219099	0.0253733	0.288194	3.77592e-05	-0.0666474	0.6618	-0.183588	0.0982786	0.114406	0.464256	-0.0401891	0.716774	-0.28569	0.0156584	0.206729	0.082831	0.140511	0.127633
CDHR3_9463_26_3	-0.0848863	0.353298	-0.0743086	0.477882	-0.0236877	0.75031	0.0156017	0.920492	-0.159243	0.194042	0.200755	0.234763	-0.0952798	0.445467	0.0134841	0.911199	-0.128022	0.327593	-0.0914931	0.338569
RAB26	0.0839971	0.353862	-0.181609	0.0623608	0.263015	0.000367586	-0.0673556	0.636671	-0.104619	0.362368	0.0127168	0.941391	-0.0169662	0.873336	-0.222509	0.0355541	0.24276	0.0339998	0.132117	0.165053
CD34_11285_8_3	0.0878576	0.354028	-0.120218	0.222873	0.197892	0.00693603	-0.018734	0.89884	-0.0457015	0.681329	0.0370036	0.813555	-0.0552172	0.618071	-0.16141	0.166108	0.116994	0.325275	0.145398	0.153885
ENTPD1_7999_23_3	0.0765408	0.354586	0.0613929	0.54237	0.0139365	0.840526	0.206442	0.145268	0.000590713	0.995802	0.222041	0.158513	0.189395	0.0981144	0.112154	0.339992	0.10885	0.395264	0.0215013	0.795936
RETSAT	0.081467	0.354595	-0.112345	0.262654	0.206883	0.00363834	-0.0569944	0.699513	-0.0251722	0.827533	-0.0325151	0.838189	-0.00483057	0.965722	-0.229492	0.0491031	0.24725	0.04051	0.135293	0.148971
IARS	0.0853854	0.35472	-0.168301	0.0773926	0.202266	0.00555493	0.046643	0.755896	-0.02172	0.842471	0.0707972	0.646033	-0.033697	0.779443	-0.295162	0.00688278	0.202824	0.0979476	0.122524	0.196241
CPQ	-0.0829819	0.355703	-0.0755958	0.419333	-0.0382337	0.593405	-0.211945	0.135454	-0.181921	0.101265	-0.0320221	0.839517	-0.116444	0.322689	0.0330152	0.755869	-0.153459	0.206471	-0.0333389	0.718474
F10_3077_66_2	0.0827977	0.356056	0.245711	0.00812612	-0.159489	0.0239444	0.123227	0.392765	0.242599	0.032978	-0.0988579	0.543952	0.124275	0.261824	0.238024	0.0202345	-0.108755	0.318362	0.0634716	0.504688
CSF1_3738_54_4	-0.0803339	0.356098	-0.0261078	0.788869	-0.0387055	0.575276	-0.0511279	0.737189	-0.149062	0.184848	0.0896496	0.562479	-0.104947	0.376731	0.0678692	0.558609	-0.142947	0.246167	-0.0565699	0.52811
ERH	-0.0853072	0.356746	0.0831376	0.40793	-0.139017	0.05774	0.118017	0.471569	0.0498852	0.681946	0.0878778	0.611803	0.169161	0.157278	0.13047	0.262157	0.0414619	0.727737	-0.201556	0.0362376
PROC_3758_68_3	0.0833318	0.357514	0.104928	0.285886	-0.0305266	0.675749	0.113348	0.433816	0.145253	0.201743	-0.0679535	0.66798	0.238742	0.0525028	0.091832	0.421881	0.12167	0.353534	0.0323785	0.724275
DEFB112	0.0842745	0.357921	-0.194813	0.0615163	0.290176	0.000124167	0.111823	0.455172	-0.164668	0.157366	0.292429	0.0875848	-0.0186061	0.867935	-0.201817	0.0887095	0.171564	0.165936	0.112024	0.243923
TGM3	-0.085375	0.358133	-0.0976484	0.383177	0.0166223	0.819317	-0.323024	0.0388166	-0.0814995	0.556841	-0.235498	0.159115	-0.205297	0.115784	-0.105388	0.407596	-0.0693768	0.573627	-0.00306085	0.975892
IRF9	0.0828669	0.358342	-0.00310218	0.975194	0.0627718	0.386682	0.226545	0.130871	0.188827	0.0992925	0.0429116	0.786336	0.110203	0.345396	-0.164106	0.152982	0.231622	0.0570494	0.0491385	0.606606
ENAH	0.0815468	0.358717	-0.198499	0.0516554	0.271871	0.000132559	-0.114156	0.466934	-0.0715198	0.542539	-0.0460494	0.771234	0.112761	0.348391	-0.324157	0.00714564	0.408698	0.00108335	0.092779	0.316979
IRF2	0.0850761	0.3589	0.160799	0.121554	-0.057664	0.445988	0.26554	0.0930374	0.192873	0.105289	0.0745237	0.677881	0.342011	0.00435069	0.155252	0.193261	0.182597	0.163968	-0.0569542	0.536075
ARFIP2	0.0819134	0.35951	-0.0953847	0.341483	0.167217	0.0167882	0.0567769	0.706548	0.0314921	0.792865	0.0169552	0.910508	-0.110433	0.35867	-0.20162	0.0838244	0.0650303	0.57626	0.152188	0.115233
SIGLEC10_10699_52_3	0.0797936	0.359577	0.0821855	0.401236	-0.0170686	0.809527	0.0591465	0.68177	-0.014921	0.894392	0.0812786	0.607382	0.200345	0.0745977	0.177579	0.110462	0.0121085	0.91846	0.0359328	0.693507
LTA_LTB_3505_6_2	-0.0809555	0.359756	-0.257323	0.00890093	0.171471	0.0181851	-0.241859	0.10074	-0.24324	0.0251742	0.0113602	0.943302	-0.127415	0.258979	-0.279458	0.0165272	0.122687	0.329138	-0.018267	0.840456
ILK	0.0855411	0.359801	0.12274	0.227771	-0.00979218	0.897073	0.162273	0.316186	0.156825	0.202147	0.0405301	0.818984	0.321971	0.0107248	0.135869	0.242793	0.197564	0.125576	-0.0133638	0.88781
SLC22A16	0.0808677	0.360241	0.231395	0.0205067	-0.178128	0.0134402	0.20038	0.1827	0.323949	0.00546814	-0.150312	0.369514	0.126923	0.266832	0.156347	0.160592	-0.079217	0.508868	0.00956956	0.916832
B4GALT5	0.0812263	0.360829	0.232126	0.0268443	-0.123894	0.0855585	0.309565	0.0435916	0.0452367	0.705272	0.280865	0.0793766	0.231499	0.0526271	0.386733	0.00180197	-0.11273	0.370355	-0.00477448	0.959159
CAT_3488_64_2	-0.0859388	0.361074	-0.0432383	0.680095	-0.0487314	0.510524	-0.110564	0.513493	-0.082913	0.520557	-0.0413167	0.81596	-0.0272534	0.830022	0.017474	0.885054	-0.0320471	0.795783	-0.0912941	0.358244
PTCHD3	0.0834977	0.361259	-0.183329	0.0630398	0.257833	0.000336779	-0.0767399	0.619407	-0.14204	0.220458	0.0495161	0.760598	-0.0216773	0.852579	-0.265153	0.0193236	0.222172	0.0592103	0.157477	0.100948
OLFM3_11143_32_3	0.0819444	0.361347	0.11584	0.251464	-0.031722	0.653017	0.195491	0.208559	0.107988	0.382762	0.0959477	0.551319	0.124453	0.287203	0.0901011	0.431748	0.0452645	0.681192	0.0459304	0.639518
RIC3_7125_4_3	-0.0843153	0.361753	-0.0419017	0.680421	-0.0592124	0.404247	-0.319024	0.0448343	-0.0143932	0.907912	-0.291021	0.0692621	-0.329783	0.00618935	-0.0517011	0.661597	-0.279667	0.0135692	0.0481984	0.63132
MAGEB10	0.0788747	0.362023	-0.126275	0.218754	0.166799	0.0261648	-0.217884	0.114742	-0.136202	0.259849	-0.105307	0.579466	-0.0051005	0.95844	-0.123591	0.257462	0.131968	0.257697	0.167509	0.0658956
PRKCD	0.0788885	0.362662	-0.00188546	0.985081	0.0698626	0.316458	-0.0188237	0.905253	0.0302232	0.802582	-0.0737214	0.667823	0.103331	0.36662	-0.0312346	0.781645	0.105648	0.350174	0.0917249	0.310991
ERAP1	0.083464	0.362737	0.277519	0.00602191	-0.17895	0.0134383	0.225331	0.138966	0.287591	0.0174551	-0.0633691	0.691631	0.332662	0.00697902	0.226442	0.0545655	0.154999	0.207126	-0.0227807	0.811108
ARID1A	0.0833885	0.363704	0.00618853	0.951157	0.102107	0.15611	-0.143318	0.37159	0.109688	0.358793	-0.238892	0.145161	0.0111488	0.929214	-0.116477	0.315786	0.150092	0.222555	0.144286	0.125909
PRMT3	-0.0848089	0.363781	-0.164267	0.0949965	0.0771388	0.28584	-0.229399	0.152479	-0.0932819	0.399757	-0.160866	0.265947	-0.0834048	0.501887	-0.236918	0.0471937	0.121566	0.328276	-0.073298	0.454562
COL6A3_10511_10_3	0.0805405	0.363864	0.0816387	0.424448	-0.00897431	0.900717	-0.134183	0.371152	0.0873795	0.443709	-0.259956	0.0999932	0.0692405	0.547746	0.0453794	0.699815	0.0379829	0.755276	0.11001	0.239203
CARD19	0.0824663	0.364261	-0.180548	0.064894	0.261059	0.000358321	0.199298	0.159251	-0.19585	0.0909945	0.345174	0.0304318	0.0599514	0.611582	-0.256921	0.0192456	0.328548	0.00682502	0.0633652	0.510997
GNGT2	0.0801151	0.364287	-0.208657	0.0335299	0.301145	2.95908e-05	0.105345	0.467202	-0.145506	0.188963	0.234214	0.14207	-0.0262311	0.820073	-0.244711	0.0324664	0.208503	0.0991565	0.113879	0.210414
GDF10	-0.0786732	0.364318	0.0991395	0.345725	-0.172295	0.0185709	0.0729999	0.610774	0.103928	0.370805	-0.0418109	0.798275	0.122947	0.294766	0.0901924	0.466183	0.0360963	0.789182	-0.164953	0.0594381
CD226_5721_1_3	-0.0819289	0.364491	-0.199024	0.0553201	0.115453	0.111045	-0.202676	0.213148	-0.205572	0.0858776	-0.0311054	0.853653	-0.131053	0.278496	-0.226707	0.0624342	0.0726688	0.565369	-0.048396	0.598548
PGRMC2_10631_9_3	-0.0794367	0.364564	-0.00290955	0.974286	-0.0706884	0.302169	-0.0813255	0.587963	-0.0139443	0.895817	-0.0895858	0.558988	-0.00851644	0.939367	-0.00498552	0.961811	0.0152104	0.890769	-0.128971	0.159906
MFNG	0.0835122	0.364796	0.0800292	0.425514	0.0172758	0.813584	0.126549	0.411426	0.0471571	0.693623	0.0808249	0.625676	0.293247	0.0111223	0.121797	0.293272	0.173016	0.139948	-0.00708772	0.942823
TUFT1	-0.0848248	0.365013	-0.055202	0.610372	0.00282648	0.969211	-0.138526	0.411538	0.0465659	0.734232	-0.179421	0.31169	-0.124009	0.30355	-0.138015	0.262903	0.0303891	0.783474	-0.0573798	0.58225
THOC1	0.0824748	0.365043	-0.0176003	0.863645	0.103815	0.148848	-0.0475491	0.773318	0.0768588	0.514624	-0.134776	0.396015	0.116829	0.343632	-0.0865044	0.483925	0.185932	0.13962	0.0848668	0.36996
IFI16_12893_159_3	-0.0852255	0.36515	-0.123883	0.227262	0.0422501	0.565363	0.0794653	0.620846	-0.194412	0.107931	0.290064	0.0681805	-0.0800105	0.489191	-0.0419614	0.728919	-0.026029	0.82156	-0.0879178	0.400455
RPS6KA6	0.083529	0.365454	0.0783402	0.444913	0.00149686	0.983809	0.0989612	0.537598	0.0838708	0.471189	0.00374841	0.980973	0.188992	0.109988	0.0849753	0.496128	0.0753608	0.550477	0.0275995	0.781802
UCK2	0.0837698	0.365614	0.0799806	0.392409	-0.00488142	0.946004	0.20506	0.171649	0.116859	0.287651	0.0523259	0.730799	0.0634237	0.602049	0.0198172	0.856301	0.0545406	0.654582	0.0679848	0.478698
IL4R	0.0807738	0.365623	-0.125626	0.207892	0.181105	0.0113396	0.0715418	0.631749	-0.126357	0.275485	0.178944	0.261273	0.00199506	0.986278	-0.113934	0.330591	0.0725618	0.551698	0.112634	0.23371
PELO	0.0832626	0.365725	0.328569	0.000645798	-0.209273	0.00411287	0.185384	0.216592	0.36536	0.00150429	-0.166589	0.313209	0.216619	0.0466933	0.270548	0.0128853	-0.0138836	0.899757	0.0146814	0.88414
GUCY2C	0.0793924	0.365854	0.148411	0.142602	-0.0636787	0.378347	-0.0787651	0.56413	0.146117	0.21328	-0.265502	0.0941976	0.0377734	0.742652	0.129428	0.252426	-0.0889886	0.465819	0.118472	0.205228
MST1	0.0851661	0.366094	-0.0510635	0.626481	0.0828815	0.286183	-0.0504504	0.765493	0.0784731	0.526149	-0.144449	0.432065	-0.0218505	0.858001	-0.138868	0.254551	0.0585219	0.650203	0.138311	0.159251
LYPD1	0.0806289	0.366483	0.023734	0.816224	0.0449661	0.539979	0.178809	0.236157	0.0816187	0.487771	0.0515653	0.762338	0.0464818	0.708274	-0.0209369	0.858	0.0691308	0.600769	0.0651772	0.46811
PABPC4	0.0820457	0.366499	0.0461793	0.655042	0.0310461	0.67634	-0.0384771	0.792397	0.104987	0.359631	-0.157411	0.334323	0.261813	0.032376	0.0276275	0.819423	0.181515	0.183015	0.0144106	0.874076
EPHB4	0.0784098	0.366644	-0.136574	0.169718	0.212516	0.00369817	-0.149672	0.278197	-0.0635479	0.569732	-0.0620249	0.707765	0.0797889	0.462838	-0.217864	0.0534772	0.276146	0.0272758	0.118352	0.190165
ADAMTS13	0.0815043	0.366874	0.165196	0.0754622	-0.0874776	0.221239	0.0868684	0.549676	0.208054	0.0627321	-0.141807	0.376959	0.0241389	0.836576	0.150877	0.148565	-0.155754	0.185487	0.0733214	0.432188
CDH5	0.0788119	0.36719	0.110695	0.219905	-0.0281254	0.68187	0.0369702	0.790325	0.151583	0.154971	-0.124363	0.396146	-0.0282409	0.798094	0.0745631	0.47482	-0.103318	0.359418	0.0967866	0.294447
SMPDL3A_14086_11_3	-0.0816249	0.367276	-0.00900847	0.926907	-0.0518921	0.465751	-0.0611322	0.674987	0.101625	0.372955	-0.155281	0.297054	0.0314819	0.785643	-0.117183	0.298148	0.137073	0.232505	-0.125587	0.204152
C16orf54	0.0814469	0.367676	-0.0983596	0.324271	0.164124	0.021093	-0.0231696	0.881361	-0.0439495	0.712775	0.0271533	0.863751	-0.0707249	0.553574	-0.131127	0.261845	0.0161921	0.891213	0.149115	0.125069
ITIH2	0.0804841	0.368512	0.146416	0.124136	-0.0886156	0.220326	0.0966273	0.483522	0.143353	0.191092	-0.0729846	0.649359	0.074252	0.505669	0.175483	0.096504	-0.135271	0.257529	0.0571307	0.542139
PQBP1	0.0830053	0.368953	-0.00223645	0.983096	0.0927589	0.203089	0.0128948	0.936445	0.0167412	0.888595	0.0162346	0.919037	0.121811	0.332472	-0.000770072	0.995144	0.121489	0.354375	0.0727995	0.445468
ZNF175	0.0825855	0.369113	-0.0280035	0.780376	0.113492	0.124297	0.065726	0.664568	0.0534559	0.643023	-0.00572157	0.971424	0.130708	0.270042	-0.100309	0.387076	0.243204	0.0488991	0.0691984	0.474031
RNPEP	0.0788095	0.369296	-0.21544	0.0373266	0.278923	0.000123136	-0.0308462	0.838447	-0.121666	0.299257	0.0947051	0.576023	0.0294289	0.796203	-0.32008	0.00629338	0.295891	0.0165067	0.117107	0.199934
TEX29_10557_6_3	0.0834508	0.369366	-0.115882	0.256889	0.197176	0.00760362	0.0207152	0.889537	-0.0796728	0.496426	0.0855843	0.600889	-0.0226269	0.835662	-0.179724	0.120698	0.136227	0.235827	0.130477	0.198262
PON1	0.0797801	0.369504	-0.142687	0.160912	0.20636	0.00313225	0.00861871	0.956248	-0.0832798	0.48068	0.0775981	0.619701	-0.0776721	0.518502	-0.224444	0.0665785	0.0931137	0.447794	0.147296	0.114917
GBP6	-0.0779989	0.369546	0.0498471	0.623026	-0.128866	0.0653264	-0.112849	0.461286	-0.112954	0.341684	0.0370031	0.818251	0.0870558	0.455558	0.202908	0.0855517	-0.0922666	0.439313	-0.11757	0.199447
INSL6	0.0848799	0.369665	-0.295674	0.00283114	0.355645	8.61864e-07	0.0634821	0.695906	-0.314695	0.00619927	0.383686	0.0087315	-0.179104	0.134316	-0.263874	0.0307883	0.0809764	0.489146	0.198389	0.0577589
APP	0.0781046	0.370173	0.057266	0.561894	0.00307232	0.964634	-0.14863	0.337056	0.139006	0.221596	-0.319423	0.0390525	0.0748123	0.534065	-0.0150373	0.898845	0.056163	0.652945	0.121387	0.180785
PARP1_10534_40_3	0.0806353	0.370673	-0.0510889	0.616724	0.145931	0.0408984	0.0867653	0.594032	0.0792166	0.511493	0.0102853	0.949356	0.161711	0.203648	-0.125253	0.303618	0.2557	0.0450055	0.0516031	0.579521
VDR	-0.0824995	0.370698	-0.159636	0.103186	0.0538472	0.458804	-0.367216	0.0204524	-0.28402	0.015535	-0.111626	0.505703	-0.0868245	0.441871	-0.120842	0.276739	0.0346666	0.75801	-0.0178617	0.854609
FGF18	-0.0815388	0.370782	0.0322321	0.748777	-0.134989	0.0653994	-0.08049	0.61449	-0.137983	0.241888	0.032638	0.849872	0.181217	0.114769	0.183274	0.116456	-0.0177343	0.88246	-0.18638	0.0516998
LGR5	0.0794852	0.371	-0.113518	0.251476	0.191774	0.00659511	-0.0593704	0.680074	-0.0104172	0.925381	-0.0509563	0.729093	0.00603334	0.958852	-0.176516	0.130559	0.167213	0.172527	0.144096	0.127338
FGF22	0.0788651	0.371255	-9.11893e-05	0.999272	0.0645211	0.362834	0.151648	0.313553	0.0631352	0.590307	0.0806965	0.621104	0.0378634	0.738252	-0.0500902	0.663199	0.0657691	0.577162	0.0771029	0.413763
TAC1_9337_43_3	0.0770329	0.371652	0.205324	0.0288303	-0.158333	0.0242262	0.180473	0.184746	0.0788781	0.442761	0.0954833	0.51762	0.0626276	0.550984	0.337654	0.00223696	-0.293077	0.0132651	0.0639613	0.491439
DRAXIN	-0.078723	0.371774	0.10018	0.32366	-0.165018	0.0199968	-0.176996	0.248997	0.0784072	0.523994	-0.241251	0.155162	-0.0979712	0.411601	0.128893	0.263981	-0.21391	0.0755743	-0.0419913	0.648758
CSNK2A1_CSNK2B	0.0823468	0.372158	0.220832	0.0291307	-0.13487	0.0692943	0.218849	0.174319	0.323992	0.00685616	-0.122655	0.487129	0.273624	0.0166073	0.182136	0.115058	0.0733284	0.538862	-0.0247766	0.796814
COL9A2	0.0845107	0.372175	-0.0987352	0.311371	0.190637	0.0110157	-0.0193011	0.896618	-0.0670697	0.558413	0.0418726	0.798218	-0.0780324	0.471667	-0.163676	0.136242	0.0871062	0.433385	0.174361	0.0961436
NTN4	-0.0809012	0.372617	-0.0230155	0.808215	-0.0521388	0.458792	-0.144406	0.332	-0.102162	0.350497	-0.031797	0.825448	-0.114255	0.309209	0.0392258	0.728763	-0.147308	0.191953	-0.037025	0.705369
C1orf198	-0.0819423	0.372877	-0.0831774	0.418791	-0.000913543	0.989932	0.306826	0.0610784	-0.0646626	0.580303	0.377592	0.0154147	-0.163639	0.15831	-0.111684	0.365929	-0.061353	0.605428	-0.0911173	0.360007
SMPD1	0.0793105	0.373098	0.127792	0.214792	-0.0600739	0.404989	0.24285	0.11613	-0.0104296	0.930219	0.230067	0.173925	0.138051	0.221165	0.228006	0.0543769	-0.0767087	0.518005	0.0220489	0.81783
CD5_5596_75_3	-0.0724802	0.373299	-0.065357	0.494286	-0.00160861	0.980735	0.122214	0.388465	-0.00485881	0.96384	0.176461	0.227186	-0.0898569	0.407416	-0.0856021	0.453045	0.00526514	0.964709	-0.0820621	0.333407
CHST2	0.0787241	0.37371	-0.0023294	0.981554	0.0694862	0.323046	0.0937863	0.539393	0.113858	0.318493	-0.0140783	0.926824	-0.0651599	0.579954	-0.100263	0.405109	-0.0198058	0.873032	0.125704	0.175821
DEFB135	-0.0818427	0.37371	-0.279748	0.0052171	0.197267	0.00734411	0.0546037	0.730382	-0.410967	0.000682425	0.463526	0.00619685	-0.097577	0.408519	-0.130707	0.255895	0.0549252	0.641925	-0.0933997	0.340305
PCDHGB2	-0.0755655	0.37483	0.0555871	0.543929	-0.108234	0.111572	0.157796	0.248039	-0.00827119	0.935594	0.163752	0.258357	-0.00072828	0.99441	0.113987	0.2956	-0.0856336	0.453531	-0.127331	0.161627
CD80_13726_4_3	-0.0819515	0.374845	-0.169279	0.0871008	0.0727313	0.323711	-0.312971	0.0367107	-0.204386	0.0824411	-0.070566	0.678042	-0.257543	0.0305545	-0.171867	0.125344	-0.0639313	0.601774	0.0216831	0.819178
HNRNPA1	0.0814683	0.375006	0.125885	0.211098	-0.0235488	0.74867	0.277035	0.0789013	0.154155	0.198528	0.148587	0.391304	0.307402	0.0113093	0.138357	0.231502	0.1593	0.204031	-0.0318704	0.733927
SIGLEC11	0.0776953	0.375712	0.304286	0.00251819	-0.204716	0.0044514	0.267127	0.069259	0.237763	0.0436873	0.0593448	0.72814	0.148993	0.178674	0.393027	0.000504143	-0.229859	0.0531734	0.0287511	0.752066
FGF8_2443_10_4	0.0805827	0.376719	-0.0740316	0.455074	0.159392	0.0261181	-0.0345663	0.821632	0.0116816	0.918628	-0.0238873	0.876837	-0.0537124	0.6537	-0.156562	0.184158	0.0998756	0.415493	0.152806	0.109933
GDF11_14587_16_3	-0.0802778	0.377729	-0.165046	0.0840423	0.0972981	0.176295	-0.15546	0.293675	-0.234673	0.0310492	0.0924767	0.558733	0.127243	0.23365	-0.138599	0.202217	0.271668	0.0158285	-0.12014	0.214066
LGALS4	0.0794134	0.377836	-0.0644844	0.532559	0.10757	0.128935	0.14972	0.345538	0.00258455	0.983334	0.0949829	0.554158	0.0345315	0.777961	-0.114801	0.34348	0.0853315	0.482686	0.0737536	0.448312
KIAA1161_8093_13_3	0.0796715	0.378069	-0.0801166	0.433501	0.154298	0.0376854	0.182196	0.238082	-0.0541774	0.642738	0.237121	0.13702	-0.0515164	0.653433	-0.115886	0.338089	0.0424261	0.727965	0.133786	0.166241
KIN_14643_27_3	0.0825521	0.378079	-0.0244397	0.809983	0.100509	0.157635	-0.0269641	0.86707	-0.00932096	0.940681	-0.0104574	0.947463	-0.0444343	0.727436	-0.0307557	0.792744	-0.0171896	0.883317	0.156411	0.11903
LIPA	0.0759591	0.378557	-0.00842103	0.925931	0.102307	0.138617	0.190463	0.169572	-0.0124812	0.902028	0.202964	0.183933	-0.0227904	0.829643	-0.0150918	0.886915	0.0177753	0.879745	0.107653	0.230222
RRM1	-0.0806727	0.3787	0.100741	0.337341	-0.172795	0.0206571	0.236789	0.172906	0.162366	0.194929	0.0883777	0.639433	0.147622	0.227046	0.0836821	0.492802	0.0475582	0.709316	-0.220746	0.0161465
POMGNT2	-0.0772231	0.378952	0.120092	0.254987	-0.179059	0.0152033	0.153936	0.300812	0.0337291	0.776023	0.122545	0.467606	0.0305551	0.778985	0.245281	0.0446821	-0.143774	0.240886	-0.132364	0.158452
PSMD9	0.079436	0.379209	-0.156584	0.116306	0.24207	0.000879365	-0.069239	0.655447	-0.0739492	0.510052	-0.00541058	0.973259	0.0203917	0.867632	-0.25763	0.0294816	0.276623	0.0349699	0.123554	0.168342
MEP1B	0.0777132	0.379725	-0.117973	0.243223	0.20468	0.00400628	0.0115209	0.939337	-0.0995541	0.389229	0.10246	0.508193	-0.000655909	0.995673	-0.167298	0.162054	0.184522	0.147906	0.110689	0.234962
CTLA4	0.0825757	0.379959	-0.116771	0.22644	0.200262	0.00640253	0.0257372	0.868009	-0.104958	0.316118	0.129122	0.398945	0.0402329	0.732731	-0.131714	0.245656	0.157235	0.203926	0.113463	0.244332
DTX3L	0.0780911	0.38017	4.17995e-05	0.999679	0.0826118	0.252512	-0.114008	0.474657	0.153005	0.205769	-0.253524	0.131441	0.0245301	0.838206	-0.144744	0.238051	0.122557	0.327532	0.116304	0.21479
SDF2L1	-0.07575	0.380502	-0.0069387	0.944848	-0.0567315	0.418927	0.116429	0.443664	-0.0822569	0.463773	0.218571	0.168008	-0.162793	0.161045	0.0573051	0.633593	-0.195785	0.122902	-0.0658899	0.454397
NCR1_8360_169_3	-0.078141	0.38064	0.126745	0.227273	-0.208507	0.00425978	0.105981	0.490999	0.0794568	0.518508	0.0107138	0.949488	0.0639291	0.591473	0.191108	0.11354	-0.115664	0.354771	-0.149684	0.107056
IL18R1_14079_14_3	0.0758666	0.380641	0.218261	0.035965	-0.153383	0.0338567	0.276731	0.0684941	0.221942	0.0605506	0.038078	0.825256	0.0957107	0.424197	0.208355	0.0801987	-0.111539	0.39339	0.0355492	0.681051
PDZD11	0.0789442	0.381231	0.0238766	0.812183	0.0518616	0.47232	-0.092081	0.545612	0.12398	0.288729	-0.251931	0.126616	0.0690802	0.548513	-0.0330659	0.772799	0.0844534	0.478685	0.107478	0.259493
CSH1_CSH2	0.0809853	0.381278	0.173649	0.0872804	-0.0857445	0.249755	0.119592	0.442396	0.218027	0.0597037	-0.119877	0.468552	0.162695	0.1573	0.0610082	0.604014	0.0878186	0.472703	0.0260619	0.789617
TNFRSF10B_5534_49_2	0.079107	0.381292	-0.0117894	0.910336	0.0636353	0.369554	-0.0201174	0.902086	-0.0419008	0.729417	0.0303519	0.848609	0.0394619	0.747473	0.00855254	0.946377	-0.0222766	0.858492	0.0956082	0.320525
MMP16_5268_49_3	0.0757169	0.38246	0.0942894	0.378899	-0.0399729	0.589813	0.145103	0.314352	0.0871092	0.468647	0.0688385	0.694386	0.227112	0.0356026	0.112057	0.35775	0.078837	0.535434	0.00131853	0.988694
HTN1	-0.0779799	0.382836	0.0605769	0.550099	-0.118783	0.100336	-0.090671	0.527266	-0.0495931	0.664735	-0.0321794	0.838194	-0.0706071	0.548325	0.169027	0.150962	-0.200288	0.115906	-0.0614636	0.51106
SLC3A2_7056_16_3	0.0782604	0.382943	-0.133755	0.185636	0.208506	0.00375455	-0.0948402	0.544166	-0.0553773	0.627688	-0.0492769	0.760125	0.0691919	0.561261	-0.21014	0.0769056	0.282337	0.025187	0.0918849	0.321059
IL17A_13718_1_3	0.0773055	0.383921	-0.18658	0.0704523	0.283023	0.000127453	0.0595952	0.688151	-0.160517	0.167759	0.193792	0.247777	0.0647833	0.579839	-0.211098	0.077113	0.298076	0.0218767	0.0776859	0.39959
C3orf18	-0.0804251	0.384485	-0.216013	0.0321223	0.111898	0.114907	-0.10931	0.511194	-0.229779	0.0643607	0.113136	0.490125	-0.0545942	0.658453	-0.217626	0.0643318	0.168737	0.140485	-0.0797441	0.416479
DEFB134	0.0798054	0.384952	0.022444	0.824111	0.0324005	0.65835	0.231103	0.14522	0.144689	0.232008	0.0757051	0.659906	0.0752749	0.5068	-0.0459874	0.682582	0.08153	0.470519	0.0630614	0.527565
ILF2	0.0784	0.385949	0.0669195	0.491947	0.00194491	0.978005	0.319824	0.0529961	0.111432	0.341021	0.24014	0.150314	-0.112238	0.341487	0.094643	0.407313	-0.231094	0.0483138	0.123813	0.183804
TEC	-0.0808926	0.386012	-0.110548	0.271816	0.0138047	0.849792	-0.0344422	0.835103	-0.184858	0.124525	0.148843	0.381985	-0.0374823	0.747748	-0.0338457	0.773275	-0.0108267	0.925921	-0.0721002	0.467447
ASMTL	0.0825324	0.386404	0.158915	0.0999645	-0.0334901	0.653164	0.294057	0.0657939	0.290264	0.0115239	0.0376342	0.827499	0.202185	0.103062	0.105233	0.339302	0.100534	0.423877	0.00815908	0.932018
LRCH4	0.0811277	0.386484	0.0415715	0.672054	0.0592451	0.405963	-0.0549345	0.736197	-0.0238797	0.834921	-8.0351e-05	0.999566	-0.0469688	0.705096	0.11264	0.342245	-0.11749	0.325926	0.140235	0.156203
NPPB_3723_1_2	0.0764804	0.38672	-0.161428	0.108465	0.234816	0.000881068	0.0259269	0.866685	-0.16446	0.161395	0.187424	0.243507	-0.0703167	0.545536	-0.167393	0.154045	0.0895064	0.452363	0.126071	0.182975
SULT2A1	-0.0789968	0.386864	-0.147412	0.133048	0.0279642	0.701402	-0.361467	0.019269	-0.00852441	0.942951	-0.401141	0.0191314	-0.143081	0.208347	-0.237244	0.0318969	0.0847079	0.456767	-0.00454006	0.96277
PPP1R8	0.0768141	0.387173	0.128103	0.218192	-0.0556614	0.440681	-0.0262413	0.868565	0.222915	0.0636182	-0.260833	0.124669	0.0703899	0.556762	0.0128612	0.914399	0.0406562	0.745513	0.0846282	0.352436
CGA_TSHB	-0.081506	0.387295	-0.176515	0.0735643	0.097678	0.173771	-0.0391617	0.807523	-0.0983791	0.409082	0.0281018	0.859724	-0.125319	0.323573	-0.25489	0.0251727	0.125011	0.295518	-0.0959431	0.328529
NCK2	-0.0734574	0.388033	0.170527	0.0822547	-0.224108	0.00104678	0.110217	0.460123	0.136402	0.220712	-0.0067358	0.964247	0.0937583	0.387796	0.228142	0.0536155	-0.126624	0.276549	-0.16656	0.0717265
EVI2B	0.0758248	0.38834	-0.143414	0.151426	0.212402	0.0025704	-0.27667	0.063677	-0.108724	0.363942	-0.197658	0.219333	-0.0030569	0.979354	-0.164279	0.148773	0.155983	0.188316	0.151943	0.103213
MOCS3	0.0806035	0.388476	0.288746	0.00384348	-0.19832	0.0066009	0.0440831	0.775929	0.249539	0.031394	-0.214831	0.175511	0.240811	0.0416545	0.293183	0.0128034	-0.057653	0.630031	0.00805417	0.934741
ADGRE5	0.0792347	0.388539	-0.0149813	0.879993	0.0913943	0.204252	0.116902	0.466468	0.100286	0.390955	0.00734839	0.963629	0.00776261	0.949804	-0.134722	0.246617	0.129489	0.291017	0.0946151	0.313919
ADCYAP1_4594_22_2	0.0779814	0.388565	-0.0016894	0.986944	0.103651	0.151954	0.034811	0.821978	0.106623	0.388041	-0.0782827	0.622831	0.151655	0.212313	-0.110297	0.356008	0.268253	0.0259148	0.0399696	0.68044
CA4_14069_61_3	0.077481	0.388716	-0.126593	0.201107	0.201428	0.00628535	0.186209	0.20235	-0.0592741	0.597485	0.223671	0.175483	-0.0705468	0.515605	-0.150008	0.192529	0.0768226	0.529487	0.123031	0.194577
HCN1	0.0819213	0.388941	0.0238346	0.803542	0.0511483	0.488844	0.00954248	0.950299	0.0512552	0.631513	-0.0198664	0.893287	0.0601397	0.611292	0.0156609	0.892353	0.0131155	0.915776	0.0987789	0.321755
LIPN	0.0755803	0.38936	-0.0678999	0.512205	0.112502	0.111935	-0.111985	0.467976	0.00126143	0.991719	-0.125284	0.445838	-0.0475885	0.686177	-0.134842	0.260422	0.085504	0.481144	0.133407	0.150861
OOSP2	0.0739974	0.389974	-0.294356	0.00295243	0.349537	8.87405e-07	-0.101238	0.488479	-0.149362	0.185199	0.0340012	0.832754	0.0252659	0.826841	-0.396804	0.000466005	0.394523	0.0015808	0.119398	0.177694
WNT11	0.0761401	0.390069	-0.0128591	0.899584	0.0959745	0.188483	0.076787	0.599304	-0.0170909	0.885836	0.0702823	0.677402	0.0988886	0.380677	-0.0185223	0.872459	0.121534	0.318462	0.0600502	0.524632
PSG2	0.078227	0.390125	0.115657	0.25538	-0.0349304	0.632414	0.216927	0.16521	0.0565431	0.638622	0.170297	0.298529	0.212708	0.0793992	0.171118	0.144973	0.0439691	0.718163	-0.000360545	0.997004
FUT5	-0.0755755	0.390416	0.267457	0.00748652	-0.327535	5.40422e-06	0.137127	0.344203	0.232282	0.0437704	-0.0788264	0.624193	0.0179655	0.879567	0.29992	0.00868115	-0.242488	0.0538066	-0.118336	0.186073
DEFB119_10689_5_3	-0.0809755	0.391498	-0.0855243	0.393436	-0.00737674	0.917319	-0.0882588	0.603321	-0.0730691	0.528023	-0.0200995	0.888854	-0.138876	0.303629	-0.076434	0.540565	-0.0750228	0.563601	-0.0348924	0.717977
MAGEA10	0.075612	0.392007	0.0124575	0.896347	0.0463287	0.512399	0.117918	0.436375	0.0716143	0.506974	0.0355207	0.821892	0.125963	0.245972	-0.0624947	0.579479	0.158993	0.173643	0.0529042	0.573314
CSH2	0.0764726	0.392076	-0.0413714	0.675645	0.105492	0.147294	-0.00381782	0.98016	-0.0376952	0.74207	0.0220739	0.895109	0.146764	0.18082	-0.0606573	0.598705	0.185028	0.116979	0.0716106	0.455116
TGIF2	0.080297	0.392225	-0.122776	0.229107	0.191772	0.00863067	-0.00626534	0.969141	-0.0267808	0.822973	-0.00510922	0.973277	-0.0189878	0.877137	-0.217721	0.0718114	0.152428	0.201953	0.145334	0.151612
RPS3A	0.0782003	0.392226	0.0172001	0.872674	0.0747951	0.308351	0.203906	0.218466	0.151632	0.230407	0.0589288	0.73813	0.249937	0.0423849	-0.0546972	0.657211	0.305478	0.0146836	-0.0239942	0.799761
NPFF	-0.0784452	0.392252	-0.0774441	0.458085	-0.000654673	0.992827	-0.166987	0.308	-0.206423	0.0968062	0.0579294	0.720481	-0.0156587	0.900288	0.0317796	0.796339	0.000442196	0.997159	-0.075397	0.438613
TMEM27_7816_23_3	0.0773085	0.392419	-0.0931919	0.353348	0.163794	0.0212218	-0.0874402	0.570297	-0.0937047	0.428914	-0.0152683	0.924029	-0.0438515	0.701788	-0.0927775	0.426515	0.0393578	0.731714	0.14572	0.132664
CTRC	0.0788556	0.392639	-0.0906949	0.366197	0.172032	0.0150296	-0.0244083	0.88178	-0.00913724	0.938778	-0.00672538	0.966032	-0.130912	0.259526	-0.156769	0.188866	0.0144458	0.896846	0.183812	0.0669837
DES	0.0725418	0.392813	0.147197	0.113439	-0.0912198	0.190689	0.0641674	0.62286	0.169502	0.102399	-0.121621	0.424741	0.0576793	0.585137	0.0965381	0.363012	-0.0359725	0.762542	0.0637201	0.478166
PSPN	0.0780374	0.393268	-0.174582	0.0815701	0.242054	0.000594892	0.0821805	0.609233	-0.198617	0.102324	0.2745	0.0761851	-0.0401334	0.748101	-0.127397	0.288236	0.0421695	0.723868	0.13369	0.168478
LILRB3	0.0776056	0.394316	-0.144622	0.151042	0.232413	0.00100446	0.0384537	0.812357	-0.0114891	0.925192	0.0733331	0.650186	-0.00875082	0.941974	-0.262258	0.0242487	0.256502	0.0226833	0.116262	0.235186
LRTM1	-0.0764526	0.394401	0.0422996	0.649972	-0.0807497	0.246977	-0.283576	0.0508961	0.152513	0.148504	-0.411524	0.00331145	0.0787644	0.511184	-0.0145182	0.896801	0.146227	0.236904	-0.0982919	0.291452
TBCA	-0.0822726	0.394531	-0.00356394	0.971815	-0.0446468	0.546019	0.0430908	0.781194	-0.0778612	0.530565	0.197818	0.224514	-0.15473	0.221256	0.0625487	0.579816	-0.201926	0.0904388	-0.0565698	0.582117
AHSG_10966_1_3	-0.0778716	0.395061	-0.294378	0.00246251	0.218154	0.00225338	-0.33415	0.0280262	-0.177249	0.126435	-0.111516	0.474956	-0.124936	0.284224	-0.3602	0.00141273	0.240502	0.0364889	-0.00841738	0.931471
SCARA3_10872_103_3	-0.0791024	0.395167	0.239977	0.0147101	-0.280876	7.52567e-05	-0.081297	0.609248	0.211925	0.0660949	-0.235091	0.1138	0.00683562	0.95555	0.268743	0.0230768	-0.238892	0.0479978	-0.0859324	0.383583
IGSF9	0.0726536	0.395236	-0.0838323	0.411323	0.156645	0.027933	-0.00986124	0.945869	-0.0563786	0.616321	0.0319018	0.843045	0.0128235	0.903428	-0.11742	0.327159	0.114555	0.346063	0.0920943	0.314083
DHPS	0.0764004	0.395323	0.0464047	0.652653	0.0338867	0.633782	-0.195677	0.225918	0.103294	0.389889	-0.292792	0.0700319	-0.0386474	0.744712	-0.0199708	0.86851	-0.00785235	0.947217	0.169538	0.0752226
NRP2	-0.0754383	0.395492	0.126929	0.1855	-0.203216	0.00342565	-0.0330853	0.829897	0.112802	0.29575	-0.161902	0.269622	-0.00680773	0.954829	0.13915	0.236339	-0.131946	0.293544	-0.12169	0.17754
UROS	-0.0787294	0.396396	0.0679274	0.508115	-0.143116	0.0550932	0.215306	0.177008	0.172428	0.153114	0.0306498	0.860302	-0.100113	0.419118	-0.0026374	0.981965	-0.124201	0.331401	-0.124752	0.186814
STOM	-0.0769434	0.3966	-0.228874	0.0185588	0.163464	0.0254869	-0.503657	0.0015703	-0.0974498	0.398013	-0.427669	0.019547	-0.165279	0.129754	-0.385456	0.000305123	0.249894	0.0278236	0.0203412	0.827958
BRPF1	0.0801122	0.396648	-0.105731	0.286588	0.189598	0.00920507	0.215205	0.195835	-0.113004	0.338184	0.358941	0.0253496	0.113711	0.35593	-0.123161	0.291063	0.256348	0.0284077	0.0373305	0.709332
IFNA8	0.0781927	0.396819	0.00387639	0.970124	0.0855677	0.239384	0.0323129	0.829945	0.149121	0.234805	-0.115785	0.493858	0.0163259	0.887297	-0.145595	0.199827	0.135629	0.221321	0.0896526	0.373485
AIFM1_13424_51_3	0.0811849	0.397305	0.0617614	0.548489	-0.0182136	0.800585	-0.122721	0.456114	0.060743	0.621467	-0.213053	0.170908	-0.0297055	0.825004	0.0646292	0.595054	-0.094046	0.457378	0.141791	0.159811
PRSS22	-0.0746187	0.39733	0.0941664	0.342125	-0.151248	0.0369781	0.11598	0.399559	-0.0494375	0.66243	0.168788	0.290779	-0.0241868	0.827774	0.228206	0.0455272	-0.221237	0.0731772	-0.10507	0.262028
HMG20B	0.0761094	0.397431	-0.138225	0.1761	0.229304	0.00104031	0.100473	0.531003	-0.120521	0.32013	0.228001	0.154233	-0.0426223	0.728103	-0.153854	0.199803	0.0946628	0.428889	0.111643	0.237191
OLR1_7893_19_3	-0.0716958	0.397477	0.191071	0.0453342	-0.251846	0.000152807	-0.0887705	0.566318	-0.0668938	0.547508	0.00103503	0.99442	0.262037	0.0233983	0.431461	0.000150417	-0.161257	0.155148	-0.168291	0.0506929
GREM1	0.0740562	0.398916	0.0177902	0.856863	0.0460082	0.513511	0.16399	0.271714	0.0531363	0.643835	0.106652	0.502628	0.011144	0.922383	-0.0264245	0.819862	-0.00775667	0.948632	0.084284	0.362804
S100A4_9750_7_3	-0.0782466	0.399447	-0.0191629	0.853543	-0.0305818	0.671559	0.0946619	0.565426	0.0444728	0.720654	0.0773148	0.637406	-0.0467614	0.706362	-0.0630946	0.601964	0.0128258	0.915147	-0.112506	0.252122
PLEKHA4	-0.076903	0.399783	-0.120915	0.235573	0.0255543	0.726156	-0.132897	0.426886	-0.14741	0.228499	-0.00722923	0.968289	-0.0749229	0.523014	-0.0942214	0.419817	0.0428897	0.718128	-0.0491444	0.606445
IL16	-0.076284	0.399834	-0.372161	0.000302071	0.278465	0.000101547	-0.219074	0.162751	-0.225754	0.0610793	-0.0445544	0.771934	-0.0891022	0.463122	-0.473904	9.67388e-05	0.329177	0.00672992	-0.0535314	0.581631
CSNK2A1_3427_63_2	0.0787973	0.399925	-0.000103457	0.999183	0.0797315	0.274229	0.182033	0.283429	0.0838696	0.479877	0.0969154	0.555845	0.0889438	0.475514	-0.0272799	0.8229	0.0528636	0.671091	0.0546285	0.57282
C6orf226	0.0769477	0.400323	-0.0469148	0.644168	0.113863	0.12296	-0.115656	0.438076	-0.0919447	0.414898	-0.0489958	0.753802	-0.0203428	0.862294	-0.047476	0.68879	0.0330556	0.794403	0.139059	0.14727
ITGA2B_ITGB3_8488_33_3	0.0769037	0.400956	0.0344894	0.746566	0.0434133	0.560782	0.0895198	0.565486	0.0749021	0.547605	-0.00286349	0.986373	-0.129108	0.272311	-0.0366706	0.761912	-0.104314	0.3898	0.156617	0.112271
CDC42	0.0751916	0.400974	0.317575	0.000966575	-0.232806	0.000796293	0.0671154	0.677996	0.389463	0.000864807	-0.347894	0.0287087	0.385365	0.00129584	0.304974	0.00701162	0.0794793	0.484359	-0.0505989	0.582081
TSTA3	-0.0811633	0.401159	-0.231548	0.0201587	0.126534	0.0810372	-0.0503115	0.762259	-0.364409	0.00341893	0.285211	0.0805733	-0.0746406	0.54013	-0.129194	0.255177	0.0672064	0.534899	-0.0714132	0.500011
ALPPL2_7813_6_3	0.0744151	0.401385	-0.0984497	0.319647	0.175431	0.0132291	0.0068437	0.963505	-0.0682644	0.54689	0.0810483	0.60327	-0.0552675	0.635787	-0.125619	0.290688	0.048173	0.698704	0.124012	0.183835
TPSAB1_TPSB2	-0.0805173	0.40162	0.0897575	0.374931	-0.175658	0.0150105	0.08817	0.606455	0.105959	0.37389	-0.0498828	0.753532	-0.110894	0.368804	0.0786562	0.520638	-0.218948	0.0640556	-0.106917	0.295245
EPHA2	-0.0734525	0.401994	-0.0666113	0.511881	0.00525486	0.941791	0.0624952	0.676301	-0.136938	0.236933	0.21123	0.217013	-0.0111786	0.923812	-0.00614669	0.95754	0.0202568	0.872893	-0.0994597	0.258579
LTB4R	0.0798082	0.402008	0.12792	0.197821	-0.0701578	0.33077	0.249978	0.126009	0.0501509	0.669392	0.165147	0.307307	0.0838174	0.491425	0.241246	0.0376839	-0.161923	0.167149	0.0451166	0.655539
PCDHB10	-0.073316	0.402517	-0.157528	0.12335	0.0954967	0.188715	-0.193371	0.174636	-0.318423	0.00551281	0.146228	0.370602	-0.0736353	0.4988	-0.0354531	0.762722	-0.0209539	0.865912	-0.0384079	0.680936
ICAM1	0.0754337	0.402615	-0.000417229	0.99664	0.0695759	0.344582	0.18161	0.204078	0.0492376	0.655291	0.135844	0.398873	0.0355379	0.743988	-0.0572854	0.620729	0.0532244	0.665567	0.0544088	0.565308
PKLR	0.0756242	0.402679	-0.176226	0.0738779	0.244068	0.000623292	0.122598	0.435305	-0.0638097	0.565624	0.167478	0.267129	0.0528792	0.661747	-0.259484	0.0308639	0.279766	0.0278877	0.0702721	0.454047
CCL21	-0.0747348	0.402941	0.0964187	0.32123	-0.163234	0.0252093	-0.0807444	0.566201	0.107397	0.343165	-0.207875	0.221574	0.00852345	0.938812	0.0834094	0.433618	-0.0657655	0.581014	-0.0855118	0.354655
KIF23	-0.0773209	0.403335	-0.178273	0.0786131	0.0908716	0.215883	0.0961387	0.533058	-0.200262	0.0972602	0.304829	0.0744327	-0.1486	0.232999	-0.149611	0.194151	-0.0443093	0.727443	-0.0823717	0.382253
ADSS	-0.076856	0.403783	-0.140365	0.161843	0.0676802	0.355781	0.0816474	0.603333	-0.0361382	0.750689	0.11457	0.471955	-0.0259871	0.827514	-0.245305	0.0375073	0.171122	0.168197	-0.0990481	0.300977
SERPINF1_9211_19_3	-0.0751444	0.403783	0.00082484	0.993091	-0.0578558	0.408465	0.0950739	0.510168	0.0394251	0.722714	0.0896804	0.535319	0.0312977	0.795959	-0.0260121	0.815964	0.042517	0.726229	-0.134773	0.155651
PLIN3	0.0775074	0.403849	0.0328552	0.739169	0.0171154	0.81698	-0.31885	0.038883	0.0644637	0.564353	-0.385588	0.0171039	-0.0845587	0.495398	-0.00805278	0.944668	-0.079451	0.545583	0.194563	0.0357759
CXCL9_11593_21_3	0.0722599	0.404118	-0.172607	0.0882731	0.227795	0.00111297	-0.0767909	0.613131	-0.0296302	0.794136	-0.046056	0.76318	0.047274	0.674808	-0.265746	0.0292064	0.243555	0.0461218	0.100007	0.281874
ASH1L	-0.0776636	0.404123	-0.333459	0.000928962	0.248495	0.000655061	-0.186705	0.233995	-0.231668	0.0472435	0.0533986	0.739733	-0.321338	0.00982648	-0.373018	0.0015816	0.0560398	0.654188	0.0429301	0.648144
ARHGEF2	-0.072704	0.405061	-0.240815	0.0249419	0.149967	0.0383263	-0.204681	0.192834	-0.126138	0.314171	-0.0693125	0.689457	-0.094226	0.424629	-0.364505	0.00271456	0.227759	0.0629771	-0.0606417	0.503976
CCL13	0.0755016	0.405706	-0.0460815	0.639	0.110665	0.120138	0.107537	0.469433	-0.0876543	0.442731	0.200717	0.181095	-0.0886612	0.446513	-0.0325351	0.777036	-0.0916994	0.433888	0.123592	0.206245
SPINT1	-0.0751259	0.406181	-0.0467467	0.613091	-0.0313026	0.660432	-0.128781	0.362075	-0.161613	0.143426	0.0346604	0.830662	-0.168462	0.118821	0.0609698	0.545354	-0.21335	0.0530101	-0.037774	0.692767
SYNCRIP	0.0763587	0.406193	-0.085273	0.391667	0.119071	0.102269	0.0596473	0.711465	-0.0387617	0.742041	0.039503	0.811154	-0.00565711	0.963352	-0.131567	0.266123	0.079201	0.532534	0.10786	0.255276
ZNF10	0.0750693	0.406428	-0.150566	0.122138	0.210695	0.00254815	-0.0312438	0.843522	-0.0264334	0.817117	-0.00919655	0.950676	-0.0896985	0.439221	-0.277631	0.0175863	0.156714	0.164912	0.150596	0.121191
EIF2B1	-0.0778197	0.406707	-0.177318	0.0939063	0.118231	0.097598	-0.0660852	0.703764	-0.131274	0.308641	0.0751676	0.655115	-0.123119	0.31703	-0.181042	0.14448	0.0370264	0.742142	-0.0665047	0.512361
SNU13	-0.0772629	0.406805	0.0199685	0.849524	-0.0599193	0.428132	-0.00816063	0.959	0.126407	0.329285	-0.141184	0.456596	0.103936	0.400828	-0.0458948	0.687464	0.221519	0.0707583	-0.150435	0.10838
SH2D3C	0.075519	0.406969	-0.0586869	0.56081	0.157034	0.030519	0.0671813	0.667183	-0.0571522	0.633493	0.140982	0.399341	-0.0411808	0.717412	-0.043373	0.709596	0.024651	0.831444	0.114853	0.242505
LRPAP1_3640_14_3	-0.0799553	0.407337	-0.233545	0.023688	0.141303	0.06356	-0.259083	0.143634	-0.128835	0.301086	-0.110414	0.529746	-0.0603688	0.648639	-0.306828	0.0116572	0.245542	0.0571381	-0.0580664	0.564726
PIK3CA_PIK3R1	-0.0758805	0.40751	0.0448476	0.66257	-0.109413	0.139324	0.185343	0.223818	0.113261	0.347026	0.0680315	0.697571	0.142869	0.21706	0.0207349	0.856061	0.131492	0.279837	-0.212456	0.0226832
PFN2	0.0742594	0.408534	0.0499212	0.622521	0.0252654	0.733652	0.0729321	0.628406	0.0733159	0.512677	0.00467832	0.97778	0.209241	0.0586804	-0.0187601	0.87332	0.222164	0.0788576	0.0228777	0.806802
KIR2DL5A_7799_3_3	-0.0774615	0.408789	-0.0816163	0.423639	-0.0305133	0.669525	-0.171271	0.31055	-0.154481	0.201743	-0.0306058	0.85066	-0.187245	0.12906	-0.0278908	0.819338	-0.167057	0.161195	-0.0176069	0.859465
TK1	0.0751905	0.408803	-0.177482	0.0720435	0.216012	0.00237313	-0.0222273	0.882185	-0.110863	0.333411	0.0708908	0.641587	-0.106883	0.377325	-0.253866	0.0282319	0.0895608	0.463649	0.141703	0.135742
MT1F	-0.0705764	0.409164	0.542385	8.12829e-08	-0.602178	6.06351e-17	0.26089	0.086606	0.656416	1.14978e-07	-0.367068	0.0415701	0.030403	0.776549	0.450269	4.04158e-05	-0.397209	0.00035149	-0.158829	0.0757874
CD163	-0.0697495	0.410179	-0.0231851	0.804803	-0.0217888	0.742023	-0.00285573	0.983896	0.0421884	0.691115	0.00610954	0.964927	-0.159214	0.171963	-0.114572	0.310027	-0.0202074	0.866739	-0.050507	0.567823
NR3C2	0.0730787	0.410542	0.132542	0.198864	-0.0608964	0.396418	0.294433	0.0528548	-0.0337523	0.77327	0.309989	0.0520761	0.142183	0.241027	0.261385	0.0320482	-0.105967	0.411713	0.00207844	0.981691
ENG	-0.0731535	0.410753	-0.206378	0.0445619	0.171462	0.0130158	-0.262735	0.125524	-0.29634	0.01951	0.0595031	0.726917	-0.213685	0.0744608	-0.170619	0.145086	-0.0252661	0.814384	0.0128253	0.89295
STAT3_10354_57_3	-0.0714121	0.410917	0.112769	0.24536	-0.151317	0.0308871	0.168801	0.23269	0.143466	0.205871	0.0298253	0.85192	0.10885	0.30038	0.102598	0.351177	0.00777519	0.94442	-0.170651	0.0687714
AREG	0.0771054	0.410935	0.0939052	0.335485	-0.00512047	0.946368	0.410623	0.00750426	0.117282	0.297364	0.286791	0.106808	0.21046	0.0683586	0.109254	0.327607	0.0649274	0.613973	-0.0146334	0.875083
TMOD3	-0.0688219	0.411008	-0.116582	0.22697	0.0496126	0.455297	0.150274	0.316732	-0.116649	0.306736	0.261651	0.0837351	-0.0555385	0.627174	-0.0726857	0.525597	0.0282948	0.806229	-0.0975401	0.269507
STUB1_10336_3_3	0.074171	0.411157	0.229234	0.026567	-0.131505	0.0740869	0.219543	0.144997	0.182718	0.116231	0.0246041	0.883525	0.260566	0.0164426	0.28121	0.0188276	-0.0110614	0.926915	-0.00981767	0.91807
PDCL2	0.0755759	0.411998	0.063207	0.513802	0.0161118	0.82557	0.370457	0.0155339	0.103838	0.357632	0.224672	0.17138	0.143799	0.209671	0.0363487	0.742752	0.108088	0.360739	0.000474457	0.996067
CDC42BPA	0.0724698	0.412288	-0.0158027	0.88228	0.0916898	0.220443	-0.0549065	0.71228	-0.0558345	0.627817	0.00478301	0.976336	0.165928	0.147549	-0.0131688	0.91707	0.172783	0.195837	0.0372486	0.688207
SCAMP5	0.075003	0.412308	-0.0176583	0.851776	0.11393	0.114846	0.108612	0.458902	-0.084935	0.452415	0.229005	0.156269	0.036939	0.745001	0.0326463	0.756532	0.0161465	0.886523	0.102516	0.290057
CD4	0.0739952	0.412558	-0.113231	0.272561	0.151804	0.0355623	0.105882	0.495739	-0.0952047	0.420589	0.177901	0.25825	0.0559727	0.642841	-0.175161	0.156078	0.187411	0.136795	0.10153	0.290311
PGLYRP3	0.0751901	0.412753	0.0294002	0.774956	0.0234166	0.749763	0.0166108	0.914863	0.00705523	0.952839	-0.0106147	0.949922	-0.0510866	0.662434	-0.00953344	0.935967	-0.0336362	0.782627	0.110352	0.253117
SPACA3	-0.0745481	0.41278	0.0594959	0.557016	-0.10749	0.15693	0.0830226	0.586146	0.0322102	0.781049	0.0797594	0.651621	-0.00940096	0.934745	0.105285	0.36406	-0.0948087	0.458667	-0.108448	0.253163
DGCR14	0.0762068	0.412835	-0.0327866	0.740789	0.0964617	0.17806	-0.0352812	0.824272	0.00964149	0.934051	-0.0687328	0.647875	0.045638	0.707012	-0.0600432	0.615646	0.0794179	0.506927	0.0760098	0.445456
BCAN	0.0730126	0.413595	0.261819	0.00554425	-0.192879	0.00649216	0.157003	0.274963	0.350769	0.00157193	-0.186998	0.229993	0.028537	0.808584	0.184923	0.0874138	-0.142917	0.239921	0.0764953	0.402856
TMEM108	0.0764502	0.413697	-0.134199	0.179341	0.198362	0.00488304	0.00956915	0.95635	-0.0461171	0.693579	0.0572261	0.714336	0.0205074	0.870005	-0.208981	0.0851036	0.191342	0.103317	0.117297	0.231821
LDHB	0.0726557	0.414275	0.324279	0.00143725	-0.230172	0.00155396	0.358376	0.0146323	0.292281	0.0140664	0.0845583	0.601037	0.255329	0.0209735	0.391732	0.000817102	-0.0882052	0.446195	-0.0309035	0.747392
VEGFD_13098_93_3	-0.0735212	0.414697	-0.0802158	0.447278	0.0378814	0.59545	-0.104901	0.517576	-0.0276713	0.821373	-0.0687107	0.668398	-0.152776	0.215752	-0.131173	0.295937	0.0120145	0.922623	-0.033564	0.726626
CD86_6232_54_3	-0.0740651	0.414912	-0.249383	0.0131302	0.174353	0.016773	-0.143086	0.359601	-0.291643	0.0182217	0.15918	0.385222	-0.222631	0.0495195	-0.259021	0.0170637	0.0358402	0.750157	-0.00256447	0.978489
SLC30A3	-0.0746521	0.415907	0.0156217	0.885128	-0.105265	0.139694	-0.215302	0.213925	-0.061946	0.635222	-0.145203	0.387529	-0.138755	0.263986	0.0644855	0.610656	-0.190957	0.100477	-0.0360445	0.718899
MARCO	-0.0763469	0.417317	-0.102292	0.30328	0.0106544	0.883695	-0.153094	0.342791	-0.0299928	0.802466	-0.124867	0.425471	-0.004624	0.970336	-0.177285	0.137616	0.139508	0.250294	-0.107519	0.29067
BST1	-0.0712787	0.417323	-0.0075076	0.941731	-0.0323376	0.65704	-0.124094	0.383237	-0.0212959	0.858711	-0.0844869	0.61765	-0.0337039	0.775309	0.0258659	0.823843	-0.0156574	0.901879	-0.0494832	0.584375
MTAP	0.0715196	0.417926	-0.0493218	0.63181	0.116847	0.111101	-0.133676	0.356919	-0.0134898	0.904672	-0.134625	0.398753	0.112917	0.313747	-0.128308	0.28748	0.233658	0.067466	0.0857265	0.355936
PSG11	0.0741487	0.418075	0.0802672	0.417532	-0.00725265	0.921445	0.255764	0.087109	0.143427	0.21222	0.108307	0.506892	0.0656861	0.587212	-0.00800859	0.943492	0.0858093	0.496999	0.0374392	0.68909
FCGR2B	-0.0741068	0.418435	-0.191059	0.0598692	0.088134	0.213998	-0.132658	0.405981	-0.239586	0.0461132	0.114812	0.456701	-0.181234	0.123771	-0.103591	0.385794	-0.121115	0.284583	-0.0142257	0.887884
B3GALT1	0.074585	0.418587	-0.209414	0.0325443	0.287003	7.43448e-05	-0.167771	0.28031	-0.216961	0.0518303	0.0540518	0.722807	-0.122991	0.29066	-0.157399	0.176746	0.0136234	0.909251	0.182627	0.061054
KCNN1	0.0708377	0.418659	-0.0636396	0.527662	0.114589	0.110005	-0.0490858	0.748937	0.0182179	0.871945	-0.0988457	0.53868	-0.1365	0.21826	-0.16928	0.148016	0.00208685	0.986109	0.168153	0.0705664
LMNB1	0.0719799	0.41878	-0.14385	0.152844	0.216547	0.00230853	0.0183681	0.902152	-0.121254	0.284181	0.142908	0.314273	0.0954512	0.446066	-0.140628	0.25368	0.220511	0.0947315	0.0660337	0.478667
MDM2_4245_80_2	0.0709968	0.418974	-0.118421	0.239101	0.169008	0.0153761	-0.0292288	0.84786	-0.0693354	0.542815	0.00970145	0.94853	-0.00678062	0.954697	-0.180853	0.136464	0.135153	0.276697	0.111962	0.22626
ARHGEF25	-0.07032	0.419092	0.0586858	0.546601	-0.101077	0.14767	0.163868	0.275575	0.0245015	0.825889	0.139356	0.379045	-0.00686444	0.949694	0.0987956	0.390772	-0.0757775	0.516235	-0.122567	0.188731
ARHGAP45	-0.0735689	0.419192	0.0992584	0.318422	-0.169017	0.0206533	0.00966014	0.950205	0.130293	0.268613	-0.147335	0.371843	0.184115	0.110014	0.0735071	0.514482	0.11229	0.334665	-0.201134	0.0363616
RAD1	-0.0717	0.419232	-0.0943563	0.367543	0.0118299	0.873977	-0.0829657	0.573885	-0.171841	0.139715	0.0660231	0.692041	0.0491239	0.656621	-0.0486799	0.69128	0.087502	0.49542	-0.115804	0.221385
TMEM105	0.074448	0.419277	-0.10005	0.334295	0.162909	0.0228558	0.236326	0.152971	-0.00699268	0.953307	0.27581	0.0724188	0.010588	0.933217	-0.137489	0.272939	0.110616	0.379068	0.06348	0.513557
SPINK1	0.0715859	0.41968	0.0284368	0.770641	0.0113294	0.872418	0.0702442	0.646044	-0.0390697	0.740199	0.0940198	0.564874	0.132276	0.267626	0.0647134	0.55824	-0.0019605	0.986766	0.0216493	0.816066
CLPS	-0.0737758	0.419858	0.00368589	0.971648	-0.0699506	0.326254	-0.340209	0.0311654	-0.0499581	0.689328	-0.253668	0.111538	0.0343177	0.779953	0.0582463	0.627636	-0.039008	0.743119	-0.070231	0.476417
CTGF	0.0714947	0.420022	-0.0325329	0.740172	0.0922426	0.189618	-0.0763966	0.618789	-0.0706516	0.541255	-0.0207335	0.898081	0.0613025	0.586592	0.037418	0.735824	0.0349799	0.753685	0.111543	0.238757
CTAG1A	0.0711198	0.420132	-0.132413	0.1975	0.209056	0.0048237	-0.104024	0.48334	-0.160999	0.160749	0.0618905	0.720809	0.0562659	0.613643	-0.124187	0.291699	0.220145	0.0856355	0.0961061	0.291824
COG8	-0.0723854	0.420174	0.0438496	0.652383	-0.109577	0.122965	-0.0351527	0.818147	-0.0707743	0.529741	0.0457744	0.763886	-0.0664718	0.588313	0.164753	0.155386	-0.195855	0.117964	-0.0950346	0.302947
ATG5	0.0703099	0.420484	0.157878	0.122035	-0.0758448	0.286105	0.155651	0.31983	0.310399	0.00794229	-0.117171	0.477964	0.031505	0.793903	0.0584741	0.624903	-0.0631154	0.623267	0.0554107	0.532628
ATP5J	-0.0693869	0.420525	0.0945204	0.320349	-0.133426	0.0428386	0.205067	0.205426	0.0605574	0.598428	0.159127	0.299453	0.0830167	0.474489	0.174891	0.126794	-0.0851779	0.43484	-0.169695	0.0618056
SPINK7	-0.0686639	0.420674	0.0492637	0.601385	-0.115767	0.0873732	-0.184327	0.187375	0.0172938	0.872127	-0.21256	0.129162	-0.0154055	0.893072	0.110725	0.324843	-0.125579	0.294884	-0.100404	0.264576
FCRL2_7951_146_3	0.0733206	0.420766	-0.177136	0.0809209	0.231508	0.00103692	-0.0097823	0.951281	-0.0976524	0.417794	0.072574	0.6445	-0.0304415	0.806057	-0.275111	0.020735	0.202591	0.0911262	0.132615	0.173694
CCNH	-0.0746923	0.420863	-0.0634213	0.548479	-0.0268839	0.713558	0.080155	0.630981	0.0395976	0.7627	0.0657642	0.702938	-0.0418682	0.739967	-0.103188	0.395058	0.0387513	0.744046	-0.0999697	0.318894
DGCR2	0.0703692	0.4211	-0.134316	0.174763	0.191236	0.0062661	-0.0285474	0.848992	-0.0763044	0.506299	0.0368799	0.813619	-0.023024	0.842047	-0.154296	0.18515	0.10467	0.383933	0.13378	0.146419
HS3ST4	-0.0736321	0.421318	-0.351021	0.000416053	0.230133	0.00146934	-0.282261	0.0597227	-0.342737	0.00253314	0.0355764	0.820935	-0.285504	0.0118088	-0.409364	0.000466974	0.0878279	0.45687	0.0316163	0.742595
NGF	-0.0737099	0.421603	-0.101189	0.325133	0.0331156	0.647871	0.158456	0.336599	-0.100729	0.400089	0.27712	0.0935847	-0.278057	0.0230379	-0.0914357	0.457601	-0.176987	0.158218	-0.0238376	0.801001
ST8SIA4	0.072309	0.421629	0.231047	0.0237835	-0.135875	0.0730765	0.123825	0.410208	0.285681	0.0137669	-0.124532	0.472908	-0.00635356	0.954289	0.189247	0.106159	-0.196622	0.11661	0.108237	0.253772
NRXN2	0.0745041	0.421643	-0.183026	0.0616494	0.22915	0.00126162	-0.0577893	0.713126	-0.128825	0.28212	0.0410477	0.789842	-0.0567229	0.652008	-0.22164	0.0539834	0.174268	0.140339	0.133898	0.171875
PXDN	0.0687496	0.422074	0.114752	0.215164	-0.0409501	0.550383	0.0652196	0.6475	0.0963538	0.358766	-0.0379474	0.805232	0.135903	0.219544	0.127102	0.239654	0.0246103	0.836592	0.0349211	0.692121
CFD_2946_52_2	0.070563	0.422146	-0.185541	0.0572452	0.225919	0.00185881	-0.083603	0.556499	-0.211045	0.064497	0.104304	0.539167	-0.122385	0.259758	-0.125117	0.248297	-0.0171452	0.884858	0.157993	0.0834908
ARSK	0.0685647	0.422609	0.25642	0.0116028	-0.202214	0.00491611	-0.0129913	0.92661	0.174834	0.122428	-0.186215	0.251029	0.16659	0.130321	0.335943	0.00295559	-0.182269	0.131475	0.0453198	0.611584
PPA1	0.0743292	0.423139	-0.0269978	0.79129	0.0936627	0.196276	0.0189108	0.912359	0.0876973	0.454829	-0.0870262	0.587137	-0.0226376	0.852946	-0.107577	0.388821	0.0536982	0.667627	0.117846	0.231262
MTFR1	0.0733499	0.423507	-0.0954151	0.335562	0.145579	0.0395663	0.0233147	0.884705	-0.0953903	0.401988	0.122844	0.41069	-0.0831275	0.500551	-0.11199	0.358475	-0.0317353	0.799216	0.143932	0.133504
CD3G	0.0737865	0.4236	-0.0767145	0.444531	0.154894	0.0379773	0.0867402	0.572935	-0.117088	0.313341	0.213785	0.198322	0.0508572	0.655192	-0.0755695	0.512356	0.0975028	0.417455	0.0989204	0.31203
CST8	-0.0716559	0.42448	0.135321	0.180028	-0.198224	0.00407151	0.0640042	0.695913	0.0360859	0.770083	0.0458945	0.77478	0.0626038	0.606085	0.225983	0.0570912	-0.146465	0.199359	-0.123735	0.196437
CRHBP	0.0724516	0.425252	0.0426857	0.666059	0.00970028	0.890308	-0.0187709	0.906076	0.138607	0.238301	-0.19099	0.208513	0.114059	0.360231	-0.0347364	0.767823	0.12226	0.31187	0.05776	0.546819
RNF43_14120_2_3	-0.0738921	0.425359	-0.055868	0.581086	-0.0251015	0.730019	-0.183662	0.25122	-0.0564537	0.639661	-0.0985392	0.541956	-0.158385	0.181186	-0.0366034	0.759114	-0.11431	0.336366	-0.00866132	0.931717
OIT3	-0.0744538	0.4261	-0.014892	0.884007	-0.0444639	0.549447	0.085496	0.589329	-0.0568337	0.626559	0.140583	0.390733	-0.0356604	0.777824	0.0428799	0.723665	-0.0846044	0.527881	-0.123765	0.191556
ANP32A	0.0733501	0.426536	0.1399	0.172417	-0.0506772	0.505143	0.245956	0.0980307	0.176097	0.140648	0.0674493	0.681342	0.0420925	0.715196	0.11743	0.317262	-0.0661058	0.592282	0.0515177	0.606759
SFTPB	0.0713643	0.427385	0.079485	0.40391	-0.000213533	0.997631	-0.0976344	0.518869	0.132328	0.234375	-0.266443	0.106657	0.0651635	0.5897	0.017669	0.871666	0.0909289	0.469029	0.0721055	0.424391
CDCP1_8589_13_3	-0.0721848	0.427924	-0.145553	0.152817	0.0588734	0.412494	0.00199947	0.989459	-0.047574	0.694669	0.0552933	0.724906	-0.112699	0.356339	-0.180706	0.123626	0.0344195	0.776025	-0.043397	0.657634
BCL2L10_7249_37_3	0.0724664	0.427927	-0.0177067	0.85995	0.073362	0.316228	-0.22065	0.151545	-0.0788837	0.4919	-0.146371	0.38607	0.079241	0.500328	-0.00338122	0.975873	0.108846	0.373095	0.12232	0.18252
GHRL_8447_11_3	0.0718798	0.427988	-0.262657	0.00621819	0.292892	4.38532e-05	-0.115576	0.433391	-0.28248	0.0130634	0.120111	0.42944	0.00974323	0.932453	-0.235823	0.0350223	0.219214	0.0607658	0.119501	0.222287
SEMA6A_5122_92_2	-0.0677556	0.42805	0.229432	0.0237334	-0.283952	7.89147e-05	-0.0595011	0.667233	0.156839	0.180546	-0.222179	0.17487	-0.0511145	0.660551	0.282384	0.0138362	-0.302892	0.0174324	-0.0603325	0.496399
BCL2L10_7249_307_3	-0.0708483	0.428175	-0.348211	0.000635419	0.245745	0.000970148	-0.211154	0.139235	-0.343329	0.00529806	0.0920156	0.604618	-0.278321	0.00852611	-0.33971	0.00152899	0.0898675	0.416199	0.034187	0.718906
CD47_6643_62_3	0.0758952	0.428288	0.0632454	0.536046	0.0102163	0.891544	0.107552	0.49969	0.0393788	0.742237	0.0515315	0.764087	0.0973057	0.451961	0.0497916	0.666398	0.0468754	0.717338	0.0661714	0.494631
RBBP9	0.0746825	0.428558	-0.146417	0.142798	0.212403	0.00378175	-0.125787	0.421758	-0.109912	0.352747	0.00889452	0.956138	-0.141941	0.197837	-0.189233	0.102539	0.045611	0.676812	0.200763	0.0506611
FCN3_14077_6_3	0.0691031	0.430627	-0.18878	0.0614282	0.244429	0.000695983	0.0321167	0.822552	-0.125102	0.277648	0.164651	0.295881	0.0323173	0.775725	-0.202295	0.0843466	0.227313	0.0650899	0.0827655	0.380188
OLFM3_10643_16_3	0.0695621	0.431522	0.305086	0.00242518	-0.230542	0.00174924	0.174797	0.234033	0.365719	0.00117033	-0.200885	0.218332	0.129109	0.225645	0.266725	0.0230006	-0.142375	0.242147	0.0272747	0.775878
CLPB_10724_45_3	0.0720332	0.431864	-0.0746065	0.447844	0.134516	0.0675867	0.00782126	0.959593	0.00268344	0.980501	-0.0120225	0.93833	0.0800726	0.490648	-0.129483	0.265966	0.193786	0.119758	0.079209	0.407254
CA5A	0.0718391	0.432093	0.0366595	0.71983	0.0367173	0.614518	0.128494	0.40106	0.07721	0.506752	0.0656603	0.66935	0.130604	0.275771	-0.0109357	0.928884	0.120784	0.338709	0.0394283	0.686294
FOLR3	-0.0717102	0.432511	0.0301457	0.757312	-0.126191	0.0855108	0.0087099	0.952786	0.0634364	0.576838	-0.0354989	0.829483	-0.281811	0.0119176	0.0283374	0.801734	-0.330531	0.00648089	-0.00712944	0.940629
DEAF1	-0.0687899	0.43451	0.0138637	0.892277	-0.0640623	0.381691	-0.232323	0.120588	-0.0482457	0.682044	-0.162376	0.358689	-0.00424767	0.968994	0.0662257	0.560405	-0.0112158	0.924698	-0.0570898	0.535536
FAM24B	-0.0692614	0.43488	-0.129669	0.201318	0.0501541	0.497187	-0.15562	0.275496	0.0435522	0.707498	-0.173965	0.301722	-0.192844	0.0741693	-0.240941	0.0342878	0.0283987	0.812255	0.0075995	0.936442
CA7	0.0680932	0.435106	-0.159002	0.108133	0.223645	0.00152615	-0.0834021	0.562873	-0.0699592	0.531277	-0.0154093	0.919684	0.0346034	0.767229	-0.24113	0.0394765	0.234556	0.0636984	0.101642	0.258746
PPIL2	-0.0706048	0.436232	0.0166408	0.870723	-0.087358	0.228147	-0.210983	0.176963	-0.067259	0.57532	-0.168837	0.310214	0.00289153	0.980361	0.0148208	0.899137	0.0193635	0.871569	-0.0720854	0.451669
COL28A1	0.06451	0.436395	0.118877	0.173403	-0.0560355	0.392926	0.164207	0.216685	0.194401	0.0453004	-0.0239056	0.85824	0.0789791	0.469829	0.042467	0.681497	0.0279692	0.809221	0.0198448	0.814624
WFIKKN2_13408_23_3	-0.0699174	0.437496	0.236102	0.0193965	-0.321731	5.9113e-06	-0.0393496	0.800348	0.21631	0.0685712	-0.257575	0.10047	-0.217059	0.0694471	0.260884	0.0282838	-0.502228	3.07621e-05	-0.0169477	0.858502
SIGLEC1	0.0699033	0.437671	-0.0316729	0.756428	0.109942	0.124091	0.0693493	0.66045	0.118177	0.332799	-0.0573895	0.731971	-0.0956984	0.404023	-0.156834	0.183219	0.035207	0.759111	0.138164	0.151673
DECR1	-0.0706983	0.438047	-0.017817	0.86247	-0.0403258	0.575825	0.190363	0.238786	0.00927891	0.940802	0.152309	0.369205	0.0531594	0.65014	-0.0329125	0.781758	0.0933045	0.416966	-0.151386	0.121651
AMY2B	-0.0670922	0.438171	0.176783	0.0782444	-0.224443	0.00132358	-0.0130886	0.931513	0.0583592	0.61899	-0.0501496	0.75393	-0.0627833	0.593395	0.300362	0.0107415	-0.343895	0.0051141	-0.061158	0.502708
PSMD11	0.0720763	0.438407	0.219813	0.0290155	-0.131678	0.0774723	0.145227	0.347007	0.297971	0.0132398	-0.173329	0.331584	0.261229	0.0240143	0.171908	0.122161	0.069581	0.561439	-0.0141071	0.88451
PDILT	0.0721772	0.439047	0.0191381	0.85316	0.0152984	0.832555	-0.033432	0.837747	0.023903	0.85044	-0.0471853	0.775632	-0.13491	0.244906	0.0515668	0.664294	-0.202518	0.0595938	0.156347	0.132403
SCIN	0.0688306	0.439049	-0.113022	0.273431	0.20501	0.00450614	0.112382	0.454793	-0.0424802	0.715499	0.139507	0.373536	0.0251691	0.82434	-0.190182	0.122112	0.247091	0.0454708	0.0506652	0.596716
ABL2_3342_76_4	-0.0685889	0.439242	-0.131982	0.173672	0.0397551	0.572919	-0.0653046	0.645538	-0.167844	0.135698	0.0850984	0.577689	-0.232272	0.0395305	-0.147857	0.189043	-0.123324	0.293081	0.00490922	0.958496
BTK	0.0675037	0.43946	-0.131909	0.182526	0.18896	0.00743	-0.00823483	0.955255	-0.0113853	0.918166	-0.00989345	0.947572	0.149492	0.212293	-0.238783	0.0444216	0.335704	0.00975619	0.0394212	0.661192
HSP90B1	-0.0666402	0.439517	0.263565	0.0111717	-0.310605	1.00787e-05	-0.0998661	0.500402	0.148202	0.207086	-0.25045	0.092003	0.0596233	0.606956	0.28954	0.0175324	-0.213462	0.0775971	-0.122396	0.192752
CAPN3	0.0653435	0.439938	-0.178764	0.0758682	0.233584	0.00114142	-0.0121207	0.929622	-0.0832556	0.449821	0.0785829	0.626243	-0.003179	0.976652	-0.24839	0.0320835	0.2295	0.0714063	0.0968273	0.267321
RPS10	0.0693117	0.440141	0.157649	0.125194	-0.105213	0.142744	-0.126599	0.416434	0.149376	0.219401	-0.310569	0.0588856	0.0627207	0.58348	0.107486	0.358538	-0.0667116	0.557744	0.0956429	0.332286
CCL28	-0.0671018	0.440979	-0.00798734	0.937815	-0.0798005	0.260869	0.208761	0.17191	-0.0468468	0.697799	0.249796	0.140564	-0.00709554	0.950691	0.0762875	0.512654	-0.0907542	0.445365	-0.133852	0.14153
POLI	0.0696548	0.441587	-0.0280168	0.780056	0.107804	0.126893	-0.100573	0.530686	-0.070352	0.551923	-0.0507026	0.747684	0.019311	0.871297	0.0119869	0.919906	0.0122504	0.917741	0.0964923	0.316308
PDLIM1	0.0695701	0.443638	-0.0889924	0.378339	0.149077	0.0364735	0.0125486	0.9391	0.00124366	0.991709	0.0125728	0.938822	-0.0823607	0.492049	-0.171496	0.151058	0.0500909	0.674156	0.139235	0.144932
CHST15_14097_86_3	-0.0665319	0.443959	0.0766263	0.458119	-0.149712	0.0385698	0.0868648	0.557673	0.011589	0.921573	0.0664792	0.697499	0.0370453	0.730641	0.180456	0.124294	-0.159803	0.18197	-0.135231	0.142987
SORBS3	0.0721563	0.444167	0.16835	0.102221	-0.0945351	0.202026	0.341414	0.0386078	0.109848	0.365253	0.203438	0.222807	0.371275	0.00461934	0.240233	0.0498874	0.134864	0.305931	-0.0670788	0.473962
FDX1L	0.0679259	0.444488	-0.190066	0.0568657	0.277925	9.52673e-05	-0.119963	0.434903	-0.148442	0.184526	0.0287285	0.852362	0.0199019	0.860541	-0.229652	0.0561321	0.227766	0.0605149	0.121187	0.202236
VSIG10	-0.0665976	0.444585	-0.112471	0.256364	0.050187	0.483077	-0.13128	0.362183	-0.101734	0.37625	-0.0256792	0.873385	-0.114258	0.262705	-0.170286	0.133317	0.0676231	0.542631	-0.0357314	0.711254
IL7_4140_3_2	0.0689269	0.4456	-0.153618	0.116079	0.208075	0.00278525	0.0125177	0.936076	-0.0779978	0.489447	0.0767788	0.596613	-0.0235561	0.845519	-0.216665	0.0702191	0.144734	0.231503	0.11889	0.216888
BTC_13088_397_3	0.0672284	0.445631	-0.0555301	0.584302	0.0889398	0.20756	0.211205	0.177429	0.0468765	0.690615	0.151672	0.333463	-0.0175503	0.879883	-0.112645	0.353519	0.0664418	0.581374	0.0864761	0.360503
C1QA_C1QB_C1QC	-0.0709175	0.445713	0.0613376	0.543138	-0.123606	0.0897545	0.33708	0.0306623	0.0528759	0.662975	0.293265	0.065606	-0.0129818	0.917065	0.0281281	0.808152	0.00398396	0.973368	-0.161723	0.0976076
AKT2_5360_9_2	-0.0646133	0.446159	0.0773534	0.430233	-0.125965	0.0658952	-0.16076	0.288125	-0.0786276	0.487434	-0.0874502	0.58809	0.171685	0.106581	0.279714	0.0125651	-0.0963019	0.381862	-0.128688	0.148946
ELK1	0.0695367	0.447075	0.0770567	0.434451	0.00876852	0.9031	0.089157	0.553149	0.0820434	0.490149	-0.000723839	0.996493	0.161933	0.157935	0.0799705	0.475311	0.0809219	0.477264	0.0219725	0.824257
ATP5J2	0.0706433	0.447125	0.0987082	0.346423	-0.0261614	0.715025	-0.11923	0.451085	-0.00418647	0.972763	-0.103258	0.498123	0.119612	0.313488	0.178487	0.149454	-0.0249714	0.830501	0.0821187	0.420414
DEFB124	0.0686988	0.44718	-0.151958	0.104139	0.230646	0.00135891	-0.210148	0.143821	-0.155078	0.141034	-0.0520906	0.729	-0.108887	0.317087	-0.18852	0.088117	0.0562904	0.630983	0.182995	0.0567911
TMED4	0.0666627	0.447476	-0.214939	0.032729	0.261541	0.00022357	0.0924611	0.540295	-0.138318	0.225765	0.23643	0.12525	-0.0200673	0.861337	-0.276491	0.0216625	0.212551	0.0822206	0.087468	0.350668
SELP	-0.0698719	0.44761	-0.116947	0.249098	0.0405189	0.566193	-0.0917983	0.575872	-0.0712398	0.562855	-0.0332957	0.836318	-0.0156132	0.900002	-0.163997	0.171988	0.11649	0.322338	-0.1045	0.28893
SCMH1	-0.0694553	0.448303	-0.0825572	0.427529	0.00782834	0.915151	-0.178528	0.259061	-0.0496306	0.6962	-0.129868	0.460021	-0.0808512	0.481242	-0.112534	0.336	0.0198289	0.860344	-0.0511739	0.613486
EHMT2	0.064555	0.448349	-0.180081	0.0606344	0.232323	0.000731241	-0.0030952	0.983059	-0.058332	0.599478	0.0599463	0.704911	0.108154	0.330682	-0.282051	0.0109471	0.365138	0.00186787	0.0592306	0.507361
ERVV_1	0.0710097	0.448629	0.0998702	0.312757	-0.0259286	0.720876	-0.0781095	0.620376	0.109022	0.343487	-0.180939	0.252917	-0.0307442	0.798346	0.111759	0.332914	-0.131565	0.269937	0.145969	0.136339
KLK12	0.0717514	0.448685	0.255269	0.0130769	-0.20656	0.00567359	0.387815	0.0136973	0.30992	0.0153765	0.0328822	0.844261	0.0958469	0.454233	0.139019	0.218777	-0.0543901	0.648356	-0.0157572	0.874678
KLRF1_5098_79_3	0.0667718	0.448955	-0.112298	0.256213	0.165073	0.0203762	0.032199	0.821508	-0.0503431	0.658367	0.0680551	0.661778	-0.0528088	0.644024	-0.19833	0.0789703	0.107073	0.372172	0.119885	0.198347
PTGS2	0.0677532	0.449064	-0.0946093	0.342103	0.162279	0.0243924	0.297782	0.0512032	0.014145	0.901601	0.28003	0.0801271	0.10326	0.411773	-0.200734	0.0887361	0.257129	0.0529433	0.0207271	0.816113
RNASE10	0.0680151	0.449382	-0.142096	0.149539	0.219807	0.00193816	0.186522	0.233723	-0.0562435	0.630074	0.235448	0.134053	-0.0465579	0.694481	-0.246577	0.0324653	0.215752	0.0641666	0.065081	0.494104
HTATIP2_10630_5_3	-0.0698039	0.449738	0.0834866	0.402959	-0.129969	0.0743276	0.0811007	0.592631	0.0640946	0.576661	0.0404302	0.789934	0.0387329	0.746115	0.0907885	0.439727	-0.0271422	0.824163	-0.129057	0.193263
SLC25A18	0.0699545	0.449777	-0.124796	0.212533	0.201014	0.00561679	-0.0223	0.883625	-0.0280647	0.821164	0.026597	0.876039	-0.204442	0.0693584	-0.174569	0.111124	-0.0138098	0.895389	0.175032	0.0834362
CAP1	-0.0675516	0.450253	0.125911	0.220688	-0.183931	0.00973437	-0.147242	0.34334	0.169243	0.164301	-0.320704	0.0430464	0.0656484	0.578719	0.086217	0.466531	-0.0255704	0.826141	-0.113452	0.240325
FGF10_2441_2_4	0.0682515	0.450406	0.191527	0.0613812	-0.0920723	0.199175	0.0612456	0.695252	-0.00763125	0.950145	0.0900901	0.576559	0.280397	0.0160145	0.349695	0.00303685	-0.0793442	0.483256	0.00230215	0.981414
RNF128_6510_56_3	0.0657495	0.450558	-0.123014	0.244847	0.200392	0.00588941	-0.178628	0.233509	-0.048853	0.68782	-0.115192	0.4888	0.0472084	0.669223	-0.191818	0.121462	0.228931	0.0599094	0.126323	0.188731
EFNB2_8772_5_3	0.0670578	0.451257	-0.222894	0.0173135	0.281861	7.37928e-05	-0.0796792	0.580355	-0.113809	0.273501	0.0302607	0.837668	0.00248935	0.982262	-0.299274	0.00772484	0.265476	0.0298637	0.106293	0.252498
ASAH1	0.0699239	0.451438	-0.0824957	0.421546	0.15091	0.0323467	0.140978	0.410044	-0.0427757	0.728245	0.167473	0.271551	-0.0048135	0.968735	-0.0883681	0.477693	0.0663091	0.559251	0.0700163	0.497041
P4HTM	0.0698876	0.452389	0.026288	0.795289	0.0585196	0.413869	-0.219023	0.168867	-0.0145015	0.906498	-0.18232	0.258109	0.125112	0.318993	0.0571758	0.626252	0.0862738	0.470541	0.106948	0.271907
PENK	0.063752	0.452538	0.199782	0.0467886	-0.126846	0.0698993	0.243632	0.087732	0.196085	0.0929575	0.0456583	0.779368	-0.019874	0.8533	0.176347	0.121242	-0.201246	0.0811706	0.054479	0.550428
IL18	0.0685431	0.452779	-0.0165669	0.872244	0.106203	0.143125	0.239077	0.138534	0.00435595	0.972291	0.229696	0.203645	0.12842	0.274641	-0.00767272	0.94675	0.163785	0.160659	0.0167039	0.861845
ADH7	0.0670176	0.453172	0.0813359	0.42055	-0.0284292	0.696437	0.0907463	0.534447	0.135249	0.261751	-0.0546336	0.743143	0.136021	0.236046	0.0649481	0.564418	0.0485879	0.679977	0.0417548	0.665089
SULT1A3	0.0687687	0.454258	0.0866373	0.399628	0.0043174	0.954311	0.12759	0.412352	0.201535	0.0925602	-0.0447885	0.804235	0.128471	0.276073	0.0587478	0.613925	0.0722237	0.567027	0.0275377	0.770759
FJX1	0.0650544	0.454886	0.0585602	0.563918	0.00769335	0.917128	0.193196	0.163914	-0.0299351	0.793528	0.223506	0.20345	0.150654	0.158906	0.152156	0.168905	0.0101683	0.933882	0.011576	0.897515
PRKCA	-0.0694101	0.455074	0.229152	0.0137102	-0.301699	4.45985e-05	0.281212	0.0658959	0.231388	0.0334122	0.0162621	0.922838	0.221883	0.0597637	0.264856	0.0136167	-0.0661469	0.593707	-0.238875	0.00913522
NID1	-0.0678183	0.455322	0.127919	0.185949	-0.198941	0.00571826	0.177555	0.259011	0.159315	0.154522	0.064384	0.691743	0.118193	0.293998	0.0809568	0.475261	0.00491209	0.966794	-0.214502	0.0214732
ITCH	0.0639372	0.455516	-0.126265	0.212985	0.161527	0.0219698	-0.119599	0.409177	-0.042463	0.71434	-0.0960763	0.551078	-0.00492516	0.964032	-0.212514	0.0695613	0.170808	0.151255	0.107546	0.241337
MGA	0.0643643	0.455752	-0.0844648	0.407287	0.156179	0.0299056	-0.0471299	0.753509	-0.0399278	0.742593	-0.000294838	0.998667	0.0311416	0.782363	-0.131926	0.245006	0.174149	0.141602	0.0988409	0.272225
CFHR5_7885_17_3	0.0673714	0.455873	0.18257	0.0527787	-0.112542	0.118918	0.0697372	0.607958	0.180363	0.102582	-0.101672	0.518942	0.108777	0.330385	0.181149	0.0809302	-0.0825238	0.474158	0.0500123	0.602606
SEMA3C	-0.0652564	0.456102	0.192458	0.0488095	-0.236761	0.000841442	-0.0270457	0.849822	0.133575	0.231273	-0.175546	0.255213	0.129486	0.245907	0.22913	0.0420146	-0.0705765	0.552217	-0.130119	0.159105
TMEM40	0.0664325	0.456191	-0.0120179	0.909695	0.0831211	0.247184	0.242463	0.126646	0.0371599	0.754023	0.172586	0.268374	0.0439131	0.707637	-0.0512374	0.68179	0.0809125	0.512091	0.0556088	0.56027
SIRPB1	0.0672884	0.45639	0.163248	0.105329	-0.0798492	0.254131	0.104544	0.511825	0.0882276	0.453148	0.0290031	0.84735	0.0897852	0.458639	0.18322	0.127459	-0.079864	0.502363	0.0442368	0.648753
PSG9	-0.0680043	0.456675	-0.0393431	0.69894	-0.0264835	0.720075	-0.244551	0.107532	-0.0542111	0.646737	-0.205948	0.221634	-0.103956	0.340595	-0.0539374	0.638711	-0.0425464	0.711313	-0.0246837	0.804136
DDX19B	0.0674592	0.457031	0.35353	0.000472024	-0.237727	0.00115988	0.233175	0.134705	0.386448	0.00124186	-0.144729	0.405325	0.268447	0.0195812	0.342811	0.00276007	-0.0464782	0.696627	-0.034752	0.71204
SET	0.0667991	0.457083	-0.0936447	0.31247	0.133792	0.0569055	-0.0270102	0.856599	-0.0795141	0.447579	0.033723	0.817545	0.0824801	0.478795	-0.118596	0.288692	0.1833	0.129922	0.0626528	0.505883
KIN_13476_16_3	0.0671483	0.457499	-0.049745	0.623963	0.127777	0.0855106	0.178848	0.235062	-0.0100179	0.931335	0.199384	0.257251	0.0417815	0.701765	-0.0482088	0.677766	0.0597225	0.625122	0.0557948	0.560151
JCHAIN	0.0664346	0.458244	-0.114907	0.257053	0.140966	0.0558384	-9.55215e-05	0.999507	-0.0529663	0.653019	0.0392315	0.819561	-0.0572638	0.619303	-0.155021	0.180289	0.066469	0.590931	0.106581	0.2531
RFFL	0.0693735	0.458299	0.10771	0.24613	-0.0192188	0.787191	0.10264	0.511329	0.0817035	0.469358	0.0216829	0.887806	0.028823	0.807525	0.115467	0.289142	-0.0562932	0.614863	0.0750862	0.451085
KRT17	-0.0681115	0.458367	0.142987	0.138579	-0.210668	0.00498648	-0.129578	0.366088	0.165131	0.13368	-0.302224	0.0621458	0.148711	0.195963	0.128209	0.255224	0.0290308	0.820006	-0.14373	0.130038
LYZL2	-0.0674004	0.458367	0.0655334	0.508782	-0.133911	0.0622578	0.0184535	0.903861	0.153963	0.182546	-0.0765757	0.634561	-0.102715	0.355144	0.0635479	0.574929	-0.162451	0.148699	-0.0655361	0.498985
C6orf25_7065_1_4	-0.0678211	0.458473	0.0657776	0.511585	-0.110132	0.125408	-0.114319	0.43887	0.0557258	0.642161	-0.168706	0.278984	-0.0335173	0.792556	0.0819886	0.476852	-0.131288	0.298082	-0.0537285	0.577078
PRKCI	0.0673875	0.458688	0.310915	0.00192777	-0.234299	0.00154682	0.286776	0.0570183	0.3238	0.00477719	-0.065443	0.694763	0.442142	0.000166445	0.361343	0.00186407	0.0485906	0.699161	-0.109777	0.229443
UBE2T	0.0675814	0.459352	-0.159941	0.107331	0.234505	0.00123992	0.216989	0.156207	-0.112498	0.328877	0.342296	0.0321625	-0.00555197	0.962503	-0.174031	0.1303	0.166761	0.169586	0.0581902	0.546348
PA2G4	0.0685285	0.459368	0.0403616	0.684261	0.0242646	0.739264	0.36414	0.0227228	0.156277	0.173125	0.206229	0.212709	0.108387	0.390298	-0.0192348	0.868542	0.0792344	0.5434	0.00169518	0.985323
APOC2	-0.0703011	0.459894	-0.157118	0.109992	0.0716481	0.326006	0.0274083	0.861805	-0.124296	0.272709	0.142712	0.361463	-0.24458	0.0422071	-0.196149	0.0918755	-0.0210896	0.860786	-0.0181515	0.855414
KREMEN2	0.0667378	0.460161	0.0439695	0.67113	0.0128689	0.860741	0.324844	0.0300832	0.144332	0.227807	0.178777	0.274925	0.21232	0.078397	0.00512264	0.965776	0.157295	0.221351	-0.0317724	0.732186
MSMB	-0.0583068	0.460533	-0.0539994	0.514733	0.00209458	0.972841	-0.230522	0.090615	-0.089343	0.360109	-0.127349	0.355401	-0.0782742	0.458306	-0.0189758	0.845239	-0.0695837	0.510617	-0.0279446	0.729374
CHIT1_3600_2_3	-0.067501	0.46067	-0.38364	8.88337e-05	0.300399	2.84101e-05	0.0710253	0.6606	-0.320953	0.00369257	0.385736	0.0135167	-0.347829	0.00337491	-0.464927	9.05669e-05	0.0808046	0.507521	0.0491533	0.602696
PSMD1_8824_2_3	-0.0649814	0.460961	-0.32889	0.0010568	0.234872	0.00100513	-0.279423	0.0536194	-0.233076	0.037203	-0.0607955	0.686143	-0.23086	0.0453611	-0.420377	0.000354543	0.146275	0.236688	0.0484861	0.60347
IFNL1_4396_54_1	0.0648001	0.461482	-0.146567	0.13732	0.190306	0.00726375	0.000434694	0.997622	-0.0519353	0.638911	0.0457707	0.761792	0.0926389	0.433728	-0.203829	0.0830823	0.236697	0.0634677	0.0535306	0.556947
AMY1A	0.0681391	0.461948	0.169916	0.0852012	-0.109525	0.118799	0.147597	0.383491	0.160144	0.187993	-0.0282621	0.856289	0.0738961	0.568095	0.183101	0.125068	-0.124364	0.30331	0.0250955	0.791645
TYMS	0.0710574	0.462229	-0.0777388	0.460348	0.133952	0.0667854	0.134026	0.409182	0.0422033	0.734382	0.105548	0.486539	-0.188945	0.14072	-0.134622	0.280188	-0.04706	0.694043	0.164488	0.113257
IL22_2778_10_2	-0.0635512	0.462418	0.0280296	0.786695	-0.0634454	0.386413	0.0624509	0.649771	-0.0951805	0.420374	0.18803	0.270662	-0.0572193	0.604053	0.158463	0.172884	-0.167123	0.1862	-0.0643065	0.479182
ABL1	0.0647613	0.462674	-0.212756	0.0285113	0.247673	0.000408349	-0.0714586	0.626602	-0.141983	0.203677	0.0500537	0.739161	-0.0460595	0.695731	-0.288482	0.0125753	0.20665	0.0920223	0.114589	0.214752
ADCYAP1_4593_11_1	-0.0681251	0.463033	0.0932998	0.364371	-0.148416	0.0449493	-0.0617176	0.696872	0.120979	0.320359	-0.194043	0.245835	0.142134	0.24057	0.0136462	0.907567	0.108352	0.372826	-0.152035	0.115789
UBE2B	0.0641644	0.463169	-0.182765	0.0640162	0.221647	0.00180113	-0.0205797	0.885781	-0.139155	0.204432	0.104834	0.486759	-0.0292531	0.798887	-0.201251	0.0850659	0.153792	0.220747	0.104703	0.251833
UBXN4_9997_12_3	-0.062843	0.464044	0.133799	0.177793	-0.160867	0.019258	0.376248	0.0161417	0.0795779	0.492412	0.311171	0.0578233	0.130861	0.242934	0.20722	0.0765851	-0.0479184	0.67955	-0.19717	0.0259965
C20orf173	0.0695604	0.464282	-0.113127	0.237536	0.168638	0.0219696	-0.0211198	0.889361	-0.0636111	0.561358	0.0067409	0.962666	-0.0852943	0.493129	-0.137975	0.2386	0.0313116	0.806513	0.14029	0.160789
TXNIP	0.067987	0.464289	-0.0714088	0.473967	0.116576	0.112068	-0.00944808	0.950945	-0.00167595	0.988994	-0.0229197	0.889253	-0.0559281	0.635312	-0.153858	0.174888	0.121613	0.289916	0.113984	0.250452
TNFRSF12A	0.0659996	0.464513	-0.133416	0.21345	0.20541	0.00477231	-0.191165	0.240456	-0.223984	0.0623726	0.0332815	0.831525	-0.0282127	0.799903	-0.0739189	0.569934	0.0559714	0.642882	0.144813	0.151292
SMYD2	0.0660443	0.465258	-0.272308	0.0051215	0.334524	4.32094e-06	-0.0216597	0.876815	-0.217867	0.0471301	0.18188	0.222937	-0.0902093	0.419588	-0.294536	0.00914279	0.190057	0.110793	0.138927	0.154285
ITPKC	0.0645385	0.465539	0.346328	0.00108669	-0.282583	8.59811e-05	0.394138	0.015076	0.361869	0.00391485	0.0323838	0.848472	0.0750803	0.544853	0.344719	0.00525006	-0.280863	0.0267424	0.0185728	0.839648
NQO2	-0.06602	0.466255	-0.126755	0.20954	0.0833709	0.243967	0.0176246	0.906856	-0.216507	0.0675516	0.237816	0.13478	-0.178468	0.151434	-0.070879	0.538548	-0.0948796	0.444416	-0.0322431	0.732088
ENTPD1_3182_38_2	0.0623272	0.466361	0.251528	0.0120499	-0.154236	0.0320406	-0.343809	0.0081521	-0.247096	0.0216142	-0.0779752	0.589811	0.653681	3.88742e-09	0.69095	2.61572e-10	0.0135488	0.905811	-0.0656582	0.44178
TPM4_9863_1_3	0.0662724	0.467132	-0.0577122	0.56779	0.0940512	0.196722	0.0558941	0.728665	0.0240189	0.84008	0.0219949	0.896654	0.0485688	0.689728	-0.102597	0.380833	0.106294	0.389759	0.0768057	0.424662
DDX39B	0.0649228	0.467134	0.210648	0.0412219	-0.11936	0.10359	0.259213	0.0898076	0.237881	0.0511889	0.0327001	0.856384	0.255835	0.0249118	0.237258	0.040133	0.0182894	0.880488	-0.0392702	0.671912
IL3RA_4490_65_2	0.0651155	0.467584	-0.121532	0.2233	0.204563	0.00364655	0.00728148	0.961892	-0.0858636	0.458696	0.114151	0.44434	0.0671175	0.588894	-0.147599	0.214062	0.224344	0.0733306	0.0613203	0.512637
TNFSF11_2917_3_2	-0.0666724	0.468552	-0.213623	0.0333402	0.113456	0.124342	0.0642726	0.683303	-0.225033	0.0549487	0.259973	0.119121	-0.154858	0.203581	-0.187299	0.110939	-0.0273796	0.829643	-0.0380045	0.686432
RPS6KA3	0.0662624	0.468571	0.0834864	0.406297	-0.0229667	0.751073	0.139325	0.359306	0.170263	0.14343	-0.0344343	0.827512	0.195078	0.109611	0.0334242	0.777469	0.098564	0.435479	-0.0106948	0.910316
PDE9A	-0.0671236	0.468911	-0.239697	0.009266	0.153151	0.027654	0.0530999	0.72785	-0.238502	0.0233649	0.304971	0.020674	-0.332126	0.00647743	-0.230296	0.0454864	-0.082516	0.491473	0.0191681	0.844246
KPNA4	0.066862	0.469076	0.165639	0.0854384	-0.103269	0.162583	0.236901	0.111126	0.126677	0.245566	0.0671397	0.66727	0.269385	0.0218089	0.246414	0.0286209	0.0312112	0.80145	-0.0480475	0.615769
SNAP29	-0.0645197	0.469583	-0.0976773	0.32026	0.0169036	0.813805	-0.142296	0.334716	-0.0971305	0.391446	-0.0354605	0.826263	-0.223162	0.0518316	-0.0954065	0.399724	-0.126408	0.29942	0.0217887	0.815263
TIMM21	0.0646799	0.469658	-0.158064	0.128619	0.226733	0.00144779	0.154915	0.324475	-0.114151	0.359341	0.275232	0.107036	-0.0404378	0.725814	-0.196689	0.0927171	0.11637	0.308217	0.0936362	0.330887
MNX1	0.0675264	0.469663	-0.0559483	0.577999	0.104047	0.157874	0.176308	0.266239	0.046995	0.686457	0.122267	0.451627	0.080469	0.509839	-0.136956	0.244682	0.211587	0.0908323	0.0373049	0.700498
HSPB1	-0.0639957	0.470281	0.0715412	0.45816	-0.130605	0.058849	0.0475392	0.754446	0.12564	0.282202	-0.101768	0.516098	0.185636	0.0992763	0.0615694	0.580829	0.100744	0.359193	-0.17368	0.0693915
IL1RL1	-0.0640556	0.470648	-0.00594895	0.952514	-0.0586305	0.403441	0.116488	0.443938	-0.0340227	0.759747	0.132826	0.349701	-0.0254993	0.833744	-0.028922	0.811073	0.011467	0.927773	-0.120814	0.193743
BMP6_3736_60_3	-0.0648031	0.470706	0.160785	0.107626	-0.226708	0.00164956	-0.0428722	0.778505	0.100653	0.380484	-0.117607	0.45547	0.118803	0.313187	0.221895	0.0626551	-0.11667	0.351594	-0.133651	0.155172
EIF5A2	0.0658809	0.471024	0.169119	0.0932755	-0.0723791	0.320724	0.370655	0.0219373	0.230017	0.0592601	0.139674	0.414226	0.280913	0.0165859	0.127711	0.271102	0.169317	0.147284	-0.0689431	0.471165
BLVRA	-0.068262	0.471072	0.0924486	0.337897	-0.136651	0.0616339	0.286742	0.0725506	0.10773	0.365174	0.174401	0.294103	0.205031	0.0829673	0.1154	0.295999	0.080315	0.476269	-0.211484	0.0312328
CIRBP	-0.0610483	0.471328	0.188978	0.0520574	-0.224538	0.00118517	0.210698	0.140352	0.176822	0.113973	0.030553	0.850551	0.157387	0.144461	0.2432	0.0302926	-0.088914	0.448379	-0.191263	0.0280143
CSNK2B	-0.0677694	0.471677	0.08198	0.415544	-0.147782	0.0434474	-0.389623	0.0111956	-0.0142339	0.905274	-0.405439	0.00806052	0.124758	0.328714	0.0944454	0.420421	0.0267258	0.831455	-0.0908101	0.354611
CXCL2_CXCL3_2986_49_2	0.0630044	0.471743	-0.115537	0.240416	0.162446	0.0170602	0.081806	0.592311	0.0337452	0.769305	0.04437	0.757309	0.0651192	0.591411	-0.231619	0.0474513	0.253496	0.0329444	0.0454941	0.624983
FLT3	-0.0661609	0.471825	-0.150228	0.136135	0.0638554	0.367836	-0.0230942	0.886346	-0.122511	0.32743	0.0746419	0.643055	-0.185963	0.133599	-0.195808	0.0986442	0.010853	0.92566	-0.015126	0.878142
TLR2	0.0645309	0.471828	0.0292878	0.775605	0.0352993	0.629318	0.144642	0.344124	0.147393	0.227002	-0.0258923	0.879949	0.0513292	0.637691	-0.0876736	0.446108	0.13877	0.216968	0.0358022	0.713823
KLK6	0.0631314	0.472101	-0.182882	0.0719786	0.218259	0.00253771	-0.0336916	0.822746	-0.0956399	0.413035	0.0431422	0.791765	-0.0524725	0.650483	-0.283787	0.0172382	0.174221	0.167972	0.148977	0.102911
PILRA_6402_8_3	-0.0655605	0.472534	-0.182472	0.0686758	0.0898355	0.208377	-0.0358535	0.817956	-0.175529	0.142511	0.129611	0.415445	-0.0417383	0.730262	-0.250397	0.0317329	0.186222	0.119035	-0.060336	0.533805
PPP2R3A	0.0622505	0.472973	0.096284	0.321281	-0.0244383	0.728852	-0.134546	0.352581	0.208075	0.0581505	-0.319569	0.0421133	0.0378847	0.721672	0.0521285	0.64469	-0.00126431	0.991363	0.104593	0.257673
CALR	0.063519	0.474385	-0.0411055	0.703418	0.130319	0.0797174	0.0616239	0.680472	0.0453923	0.708301	0.0136732	0.932483	0.0437328	0.715615	-0.124719	0.328875	0.189469	0.154538	0.0562585	0.549546
SERPINH1	0.0651686	0.474663	0.242311	0.015072	-0.17126	0.016672	0.0770273	0.632369	0.227136	0.052265	-0.167779	0.301884	0.172514	0.142894	0.252009	0.0325686	-0.0563229	0.632462	0.00754921	0.937894
RNASE6	0.0632745	0.474936	0.191189	0.0576874	-0.0764818	0.277491	0.305578	0.0506947	0.16196	0.169449	0.16527	0.294644	0.22607	0.0619074	0.180853	0.125103	0.0911563	0.454703	-0.0459462	0.617008
LRIT2	-0.0631625	0.475069	-0.0124295	0.897535	-0.0669942	0.337881	-0.0541535	0.711591	0.00611683	0.956717	-0.0978608	0.515979	-0.0480381	0.670096	-0.0372592	0.739802	-0.0155178	0.892036	-0.0859519	0.366091
C6orf58	0.0653846	0.475468	-0.0585771	0.576525	0.0701306	0.32871	0.024232	0.880055	0.0426153	0.738901	-0.0694612	0.674848	-0.176846	0.132831	-0.169497	0.156773	-0.0311711	0.778553	0.144557	0.153076
LRPPRC_10696_217_3	0.0645588	0.475633	0.0998598	0.324658	-0.0396635	0.584054	-0.118844	0.429728	0.0960125	0.403951	-0.24744	0.115915	0.0525847	0.645713	0.0685911	0.559538	-0.0199102	0.868604	0.0992113	0.30592
XRCC6	0.067148	0.475744	0.0731797	0.474973	0.011309	0.881315	0.114138	0.499743	0.0313347	0.795517	0.0701528	0.700428	0.208672	0.0952737	0.144723	0.228167	0.0413132	0.753108	0.00937463	0.921127
COLEC11	-0.0653396	0.475915	0.00641797	0.949113	-0.0746484	0.293214	0.082923	0.602913	-0.00534722	0.963415	0.0951982	0.521781	-0.228598	0.064099	0.0205673	0.866199	-0.237003	0.0531751	-0.0358661	0.714837
NRAS	0.063411	0.475998	-0.0704935	0.48358	0.103144	0.139643	-0.104914	0.500618	0.0223835	0.842394	-0.158835	0.283522	0.144827	0.215115	-0.141598	0.243727	0.253032	0.0367721	0.0377904	0.68558
MPP7	-0.0668316	0.476243	-0.175638	0.0691027	0.108257	0.138085	-0.405302	0.00747158	-0.265466	0.0208321	-0.151445	0.31482	-0.103725	0.366766	-0.154668	0.172921	0.0858496	0.449714	0.019065	0.851849
COX4I2	0.0635304	0.477594	-0.167019	0.0842144	0.240049	0.00120081	0.0161601	0.907203	-0.0272418	0.806758	0.0568362	0.731299	-0.000726229	0.994616	-0.283718	0.00760268	0.30062	0.0109969	0.113465	0.230209
TFAM	0.0655018	0.47782	0.0991022	0.336939	-0.0273832	0.708855	0.169899	0.287375	0.193655	0.116063	-0.00292828	0.986082	0.298576	0.02017	0.0557002	0.641845	0.229657	0.074715	-0.0374717	0.689668
MILR1	0.0655507	0.477969	-0.150158	0.126398	0.214748	0.00301819	-0.0750337	0.626689	-0.169367	0.142737	0.0900442	0.546664	-0.237932	0.0593104	-0.133734	0.254209	-0.0683914	0.588548	0.210504	0.0290554
CD5L	0.0633669	0.47842	-0.169426	0.0946033	0.232109	0.00144469	0.160176	0.300508	-0.0266034	0.818717	0.178161	0.268869	0.00145896	0.990191	-0.274801	0.0216436	0.259881	0.0401564	0.0663044	0.474376
EVA1C_8877_22_3	-0.0604201	0.478706	0.0817853	0.426881	-0.12032	0.0918719	0.00611027	0.967398	-0.0293847	0.795584	0.0670526	0.68541	0.0948846	0.392035	0.185715	0.125263	-0.0500473	0.694627	-0.113465	0.198153
PDIA3_4719_58_2	-0.0654541	0.479076	-0.063895	0.505374	-0.0354507	0.633465	-0.0778049	0.616529	-0.0958961	0.389677	-0.0093666	0.957322	-0.0840337	0.477754	-0.0333644	0.759314	-0.0526594	0.676113	-0.0354736	0.703017
IGF1_2952_75_2	0.0609705	0.479087	-0.130295	0.185732	0.173734	0.0133009	0.0800673	0.580475	-0.163809	0.14597	0.275141	0.0801992	-0.11439	0.326047	-0.0766696	0.498639	-0.093336	0.451372	0.120111	0.170418
ANAPC7	-0.0656711	0.480605	-0.165286	0.103551	0.0976635	0.171999	-0.356197	0.0243465	-0.0758735	0.521421	-0.286134	0.055258	-0.297869	0.0162145	-0.252859	0.0380371	-0.0417809	0.731585	0.0906752	0.359673
SEMA4F	0.0632762	0.480907	-0.122691	0.226739	0.200117	0.00520258	-0.180007	0.246764	-0.0607753	0.604893	-0.122506	0.436507	0.113266	0.325555	-0.174884	0.1507	0.279874	0.020481	0.0880283	0.366071
ISL1	0.062979	0.480926	0.00979098	0.921464	0.0281103	0.702277	-0.0238864	0.872797	0.0207936	0.854458	-0.0437558	0.791855	0.0548253	0.647313	0.062708	0.58336	-0.00117416	0.992751	0.0588425	0.51773
RCVRN	0.0660424	0.481225	0.0989352	0.323623	-0.0112889	0.87529	0.0160975	0.924921	0.0654884	0.57911	-0.0346996	0.824492	0.112246	0.354086	0.169705	0.161344	-0.0297209	0.799518	0.0621679	0.541311
RAP1GDS1	-0.0627709	0.481652	0.0391025	0.707782	-0.103677	0.154203	0.144106	0.36284	0.172304	0.153298	-0.0132916	0.937086	-0.00279739	0.980899	-0.00561658	0.96239	-0.0346853	0.774834	-0.112363	0.234521
RAB3D	-0.0638359	0.482069	-0.280341	0.00780818	0.188963	0.00885939	-0.0983128	0.526252	-0.242253	0.0431125	0.104368	0.505846	-0.231531	0.0450933	-0.307376	0.0125018	0.0526342	0.654548	0.00721244	0.941457
ADAM10_8654_13_3	0.0653783	0.482246	-0.124128	0.180327	0.177852	0.0153276	0.223506	0.119611	-0.0759003	0.472896	0.28996	0.0515009	-0.0151278	0.895025	-0.187562	0.0826044	0.164224	0.16745	0.0997962	0.310448
CLEC11A_4500_50_2	0.0609225	0.48253	0.0950856	0.370563	-0.0569876	0.436515	0.233643	0.12502	-0.0376374	0.758879	0.297928	0.0938215	0.136641	0.215812	0.216394	0.0710723	-0.0976429	0.420497	0.011358	0.900258
KIAA1161_8068_43_3	-0.0642972	0.483326	-0.269605	0.00564763	0.189551	0.00998061	-0.136409	0.353843	-0.310658	0.00486213	0.17916	0.260856	-0.15276	0.189289	-0.180889	0.108704	0.0496003	0.691359	-0.0249088	0.793574
ATP5O	0.0639347	0.483643	0.153472	0.133975	-0.0802965	0.271931	0.21139	0.176692	0.215841	0.0772841	0.00263867	0.987592	0.249309	0.0418961	0.143524	0.22309	0.0846743	0.49536	-0.028737	0.760949
DNAJB6	-0.0632569	0.484318	0.0353583	0.713534	-0.104253	0.141692	0.0357206	0.817008	-0.045642	0.687521	0.0373164	0.818279	0.0564258	0.612989	0.0911743	0.418498	-0.0110976	0.922401	-0.125738	0.193208
CETP_7131_8_3	0.0652169	0.484495	0.0884755	0.375073	0.00825982	0.911799	0.148296	0.32837	0.202289	0.0868637	-0.0303842	0.859798	0.185826	0.133785	0.0159142	0.887947	0.183323	0.15293	0.0222035	0.817379
ZPBP	-0.0652715	0.484505	-0.0354581	0.719114	-0.0600445	0.402387	0.0298762	0.857009	-0.0502141	0.680951	0.0815125	0.624671	-0.0346971	0.777052	-0.0299782	0.791312	-0.0411214	0.71593	-0.0851711	0.390236
AZU1_14713_46_3	0.0620681	0.484608	0.0144713	0.884572	0.0349434	0.616057	0.0176964	0.908702	0.0820378	0.492656	-0.0853147	0.58227	0.067404	0.572542	-0.0037184	0.974468	0.0440328	0.706798	0.0509208	0.591787
IGFBP5	0.0632887	0.484923	-0.0732628	0.462516	0.129795	0.0784705	0.080838	0.575564	-0.0857783	0.450958	0.160066	0.331779	0.0252656	0.829071	-0.0683541	0.533665	0.0686646	0.576294	0.0718473	0.448799
HIST2H2BE	-0.067954	0.485075	-0.243187	0.0168784	0.181699	0.0107231	0.0118666	0.946414	-0.206386	0.114655	0.216879	0.182116	0.0669322	0.618787	-0.267969	0.0257773	0.338495	0.00298179	-0.137005	0.189142
PIAS3	0.0636855	0.485087	-0.257554	0.00741499	0.294709	3.82565e-05	0.11614	0.441249	-0.293499	0.00921975	0.387027	0.0113782	-0.0194232	0.872879	-0.213348	0.0582496	0.190747	0.117353	0.0795394	0.400699
PRKCZ	0.0632125	0.485172	-0.111813	0.264705	0.147819	0.0398787	-0.013387	0.929203	-0.0738067	0.522919	0.0537274	0.721332	-0.0758543	0.515117	-0.144555	0.219334	0.00271119	0.981902	0.112793	0.247071
TMEM190	-0.064904	0.485172	0.0025396	0.978585	-0.103317	0.15499	0.0909114	0.542873	-0.100476	0.34163	0.154691	0.290941	0.0115328	0.921126	0.0734186	0.526725	-0.106148	0.396225	-0.144446	0.139682
S100A12	0.0636101	0.485355	-0.295631	0.00521822	0.314958	1.14845e-05	-0.105266	0.521859	-0.244395	0.0434268	0.109747	0.484304	-0.0972772	0.44318	-0.33203	0.00836461	0.181204	0.153724	0.136618	0.146501
CUL3	0.0635607	0.485361	0.0380294	0.709012	0.0685642	0.338815	0.213828	0.214114	0.0414285	0.725354	0.157121	0.334544	0.248498	0.0417005	0.0606297	0.62538	0.211163	0.0903608	-0.0263488	0.77739
PDGFRB	-0.0616398	0.487435	-0.219729	0.0346247	0.161907	0.0234807	-0.261002	0.103109	-0.171826	0.155366	-0.0588056	0.72336	-0.0758352	0.517335	-0.199966	0.101888	0.119858	0.323963	-0.0107618	0.908669
CPE_5343_74_3	-0.0595049	0.487661	0.127559	0.223279	-0.199583	0.00650182	-0.11817	0.397557	-0.041716	0.726314	-0.0886748	0.612128	0.0499626	0.658571	0.265956	0.0217281	-0.224379	0.0789261	-0.0761907	0.387227
CLEC6A	0.0627086	0.487961	-0.183444	0.0658224	0.205597	0.00406961	0.0615242	0.688642	-0.154888	0.174611	0.187604	0.216856	-0.0336635	0.776891	-0.172542	0.147035	0.0950391	0.43625	0.108174	0.263727
IL1RN	0.0638112	0.488508	-0.0514027	0.607671	0.126439	0.0775024	-0.026301	0.863021	0.0567741	0.632266	-0.0809348	0.617391	-0.210005	0.0811265	-0.146205	0.197307	-0.0354667	0.764316	0.18459	0.0561684
RGS8	0.0606798	0.48859	-0.20114	0.0585105	0.249284	0.000599599	-0.104242	0.482998	-0.068596	0.573857	-0.0523257	0.751388	-0.0348787	0.763072	-0.343922	0.00503666	0.261901	0.0369493	0.138377	0.139351
LAMTOR3	0.0617316	0.489313	0.219948	0.0177348	-0.144865	0.0395976	0.258414	0.0747428	0.106109	0.318748	0.155554	0.310165	0.153604	0.171528	0.325925	0.00292908	-0.163582	0.168021	-0.00322532	0.97232
THBS4	0.0610023	0.48942	0.118921	0.223889	-0.0766445	0.277733	0.149571	0.306734	0.0688739	0.547996	0.0508986	0.746531	0.121364	0.291469	0.155163	0.171962	-0.0596262	0.616956	0.0364719	0.69621
PTK2	0.0630617	0.489436	-0.244209	0.0136481	0.282069	6.19297e-05	-0.0857489	0.577184	-0.244068	0.0285412	0.130258	0.334069	-0.0554597	0.637674	-0.2518	0.0411056	0.137816	0.254527	0.129026	0.195991
ASGR1	0.0605231	0.489604	0.254679	0.00740911	-0.149047	0.0345332	-0.0799376	0.567935	0.161809	0.147775	-0.217071	0.163107	0.197697	0.0937711	0.364219	0.000850773	-0.12828	0.293518	0.0250578	0.781871
INSL4	0.0606425	0.489999	-0.0876225	0.340217	0.145487	0.0321809	0.0875963	0.564771	-0.0987023	0.337151	0.197147	0.171368	0.0852147	0.451578	-0.053775	0.631493	0.137436	0.241608	0.0229334	0.801842
RARRES1	-0.0617172	0.490323	0.0510309	0.627049	-0.114478	0.112207	-0.0422396	0.788416	-0.0234869	0.846701	-0.0244954	0.881473	0.0961883	0.411196	0.15824	0.197196	-0.0459235	0.70637	-0.126887	0.188042
RBP4_7831_39_3	-0.0614926	0.490355	0.109936	0.244981	-0.205641	0.00341527	-0.0563129	0.693898	0.127228	0.248974	-0.251728	0.0921211	-0.0925737	0.423651	0.135247	0.209637	-0.260755	0.0265564	-0.0558414	0.555938
PILRA_10816_150_3	-0.0628274	0.490661	-0.172029	0.0870757	0.083263	0.24383	-0.0235606	0.879568	-0.167316	0.163379	0.13327	0.402905	-0.036326	0.76364	-0.238606	0.0411363	0.180952	0.129576	-0.0591526	0.541983
BECN1_13032_1_3	0.0622364	0.490695	-0.096695	0.353979	0.128832	0.0701618	-0.0421098	0.801843	-0.13442	0.271397	0.0645447	0.684278	-0.0475983	0.695614	-0.066053	0.598092	-0.00318501	0.979108	0.124618	0.199685
CHMP3	-0.0579196	0.492752	0.215107	0.0233866	-0.255142	0.000116308	0.360598	0.0172833	0.197458	0.0764147	0.158789	0.285319	0.0965516	0.374814	0.242513	0.0326065	-0.118645	0.274455	-0.186086	0.0390367
IL31RA	0.0647582	0.493939	-0.18591	0.0525737	0.224311	0.00186406	0.244651	0.141849	-0.257292	0.0208071	0.506859	0.00143038	-0.0190229	0.873958	-0.13672	0.23784	0.126906	0.286433	0.05695	0.560868
CRLF2_2746_56_1	0.0614385	0.49412	-0.070031	0.488665	0.131096	0.0758478	0.136753	0.321979	-0.00826222	0.943445	0.156217	0.329476	-0.01861	0.877266	-0.113124	0.319657	0.0492512	0.706142	0.0536175	0.559385
CRELD1	-0.0621583	0.494575	-0.0435545	0.6689	0.0079925	0.911027	0.0365528	0.81769	-0.182112	0.124933	0.290014	0.0636409	-0.062187	0.60738	0.0792443	0.513091	-0.102404	0.406409	-0.0411143	0.667743
CA2	0.0607286	0.494807	-0.157345	0.0995857	0.213391	0.00286045	-0.0395456	0.779489	-0.0715102	0.514018	0.0449803	0.772827	-0.115206	0.306273	-0.234624	0.0343266	0.0969848	0.420968	0.135951	0.14346
CCL25_14068_29_3	0.0594404	0.494831	0.155551	0.0985984	-0.099584	0.147718	-0.169829	0.231144	0.121007	0.253457	-0.312706	0.0336044	0.0551315	0.63026	0.190294	0.0891184	-0.0944531	0.438933	0.0851852	0.347727
DEFB125	0.0631695	0.495407	-0.28003	0.00373405	0.307669	1.69898e-05	-0.131425	0.406995	-0.198646	0.0860193	0.0732475	0.631185	-0.0602212	0.621198	-0.328138	0.00421773	0.229431	0.0503313	0.141466	0.1521
PYDC1	-0.0625996	0.49639	-0.239638	0.0176194	0.18479	0.0115322	-0.208556	0.173152	-0.26872	0.0249833	0.0893914	0.583902	-0.196437	0.0920149	-0.199233	0.0906812	0.0200576	0.866024	0.0199524	0.838663
PMVK	-0.0610628	0.49641	0.103326	0.319593	-0.161241	0.0288823	0.198897	0.192748	0.0441829	0.707012	0.136911	0.426955	0.129867	0.257727	0.203188	0.0929418	-0.109692	0.391866	-0.160958	0.0792562
SLC4A8	0.0615091	0.496799	-0.246738	0.0111361	0.302266	1.99743e-05	-0.0891596	0.54016	-0.186344	0.0890219	0.0884231	0.522563	0.0188193	0.869708	-0.278958	0.0186075	0.278117	0.0207715	0.100567	0.31001
TAGLN2_11636_33_3	-0.0559088	0.497169	-0.0110232	0.900386	-0.0317602	0.626326	-0.116542	0.370333	0.00754574	0.941872	-0.125629	0.372058	0.0125294	0.903761	-0.0299448	0.770108	0.0625442	0.561084	-0.0636438	0.481745
CST5_13661_193_3	0.0638096	0.497195	-0.000647569	0.994916	0.0698949	0.3469	-0.161402	0.322377	0.0290614	0.805101	-0.190124	0.254331	0.14159	0.225233	-0.0551251	0.647621	0.217547	0.0697065	0.053792	0.591387
SEMA6C_7202_107_3	-0.0603449	0.497334	-0.105281	0.270309	0.0572362	0.416435	0.0885962	0.554883	-0.178624	0.10065	0.266702	0.0836799	-0.110835	0.333883	-0.0638036	0.57613	-0.0218372	0.856976	-0.0467484	0.613815
FGA_FGB_FGG_2796_62_2	0.0601696	0.497492	0.115766	0.243305	-0.045343	0.521029	0.0281073	0.852241	-0.017518	0.881476	0.0573134	0.719111	-0.0768299	0.513048	0.199765	0.0807012	-0.273694	0.0215115	0.108395	0.246393
SIGLEC15	-0.0636958	0.497636	0.0386851	0.718223	-0.13595	0.0631475	0.0144807	0.93135	0.0701604	0.57615	-0.0498625	0.767621	-0.105557	0.400348	-0.0238883	0.849266	-0.0876256	0.479999	-0.0823764	0.40761
FOLH1_5478_50_2	0.0652323	0.497685	0.00196878	0.983621	0.0587984	0.421354	-0.0706502	0.656944	-0.0247449	0.825615	-0.0445814	0.774876	0.179951	0.151014	0.0189718	0.868609	0.164571	0.186	0.0692731	0.487976
SLC6A16	0.061828	0.497736	-0.0964298	0.315615	0.147251	0.0355261	-0.00754309	0.960556	-0.01386	0.900352	-0.0115668	0.933941	-0.00839068	0.945727	-0.170102	0.15238	0.148952	0.233704	0.100476	0.298602
PRSS2	0.0585527	0.498388	0.111476	0.256359	-0.0622098	0.375637	0.0808739	0.574024	0.15808	0.166955	-0.0794401	0.621223	0.0549794	0.623564	0.131396	0.242671	-0.106643	0.370814	0.0294379	0.7454
ARHGDIB	-0.0568821	0.498466	0.0248505	0.792242	-0.0635423	0.346558	0.127417	0.358329	0.121787	0.26625	-0.00493994	0.973673	0.0181704	0.8641	-0.0360117	0.739553	0.0701919	0.525945	-0.129898	0.150742
ACOT7	0.0613804	0.49879	-0.103438	0.303995	0.170328	0.017566	-0.144231	0.355649	-0.118693	0.325295	-0.0555379	0.728086	-0.017854	0.882022	-0.11916	0.308309	0.143689	0.225858	0.118489	0.219118
C1QTNF5	0.061791	0.499056	-0.108689	0.266298	0.17378	0.0170623	-0.00967093	0.949738	-0.102966	0.378573	0.104787	0.527998	-0.0609118	0.620494	-0.124995	0.258589	0.0915429	0.460661	0.0991866	0.282684
EIF4H	-0.0585872	0.499117	0.132955	0.168538	-0.16648	0.0151402	0.24584	0.0921909	0.088874	0.445838	0.162772	0.301291	0.110385	0.316303	0.178919	0.105806	-0.038856	0.721621	-0.173409	0.0637167
STAT6	0.0589888	0.499853	-0.19109	0.0526338	0.241775	0.000708065	0.0508127	0.728428	-0.0556373	0.609783	0.111913	0.469681	0.0612359	0.585847	-0.266449	0.0202599	0.296546	0.0160168	0.0638849	0.488851
PITPNB	0.0619876	0.500124	-0.0661998	0.493304	0.109783	0.125548	-0.0626501	0.672764	-0.0312676	0.783442	-0.0380924	0.801571	0.0720493	0.551267	-0.0925587	0.413498	0.169282	0.161683	0.0515475	0.598259
MMP12	-0.059037	0.500132	-0.113573	0.230943	0.0455367	0.494144	-0.109289	0.489484	-0.0820801	0.484818	-0.00886652	0.956332	-0.231904	0.0432179	-0.134793	0.207733	-0.0976516	0.351795	0.0160406	0.864879
GRAP	-0.0636013	0.500194	-0.0993244	0.331763	0.00509152	0.944649	-0.156568	0.338072	0.0616625	0.618666	-0.252562	0.130428	-0.0680088	0.588307	-0.255836	0.0289465	0.197105	0.0956908	-0.0469739	0.639582
KIF1BP	0.0623754	0.500483	0.317416	0.00117298	-0.236233	0.00153113	0.35401	0.0218944	0.320151	0.00493262	0.0187974	0.91363	0.392727	0.000870347	0.381532	0.000673279	-0.00440305	0.972039	-0.112504	0.217662
ATP1A1	0.061581	0.500543	-0.0998277	0.304491	0.162244	0.0245439	-0.114796	0.440094	-0.133813	0.227988	-0.0254995	0.868586	-0.0462251	0.681544	-0.0840891	0.456744	0.0387367	0.743201	0.118665	0.221082
ZG16B	0.064871	0.501506	0.0128033	0.904451	0.0275022	0.708174	-0.0201862	0.904789	0.0696394	0.583279	-0.150375	0.338629	0.0047386	0.970552	-0.0667733	0.600819	0.0420639	0.7296	0.10408	0.319175
LUM	-0.0562996	0.501528	0.190361	0.0499007	-0.224365	0.00121196	0.0467082	0.738207	0.218002	0.0499436	-0.147353	0.363455	0.0326667	0.75412	0.174447	0.104943	-0.109294	0.334784	-0.105892	0.231157
ADGRF5	0.0578215	0.50185	-0.14932	0.142829	0.183625	0.010247	0.000147946	0.999149	0.0302634	0.782504	-0.0338588	0.826782	0.0160815	0.883117	-0.261739	0.0262852	0.231662	0.0642251	0.0828542	0.365523
AIP	0.0614958	0.502782	0.313343	0.00260752	-0.246437	0.000940605	0.242547	0.138627	0.333922	0.005185	-0.104178	0.543156	0.413254	0.00078464	0.329006	0.00791018	0.0374251	0.775491	-0.0973965	0.29241
PPP1R3B	0.0595841	0.503116	-0.181098	0.0746884	0.220656	0.00284761	-0.0792676	0.605671	-0.103383	0.366141	0.000164902	0.999223	-0.161178	0.153325	-0.210275	0.0720988	0.0227915	0.854488	0.15051	0.106611
GNAS	0.0596332	0.503129	-0.117282	0.222666	0.193715	0.00649329	-0.0242966	0.867547	-0.0346582	0.747657	0.0228093	0.879133	-0.0253952	0.825648	-0.152601	0.184097	0.14757	0.231046	0.103849	0.26787
CRISPLD2	-0.0608024	0.503345	0.168598	0.0858153	-0.238201	0.00104561	0.185583	0.213296	0.126121	0.28003	0.0473276	0.770199	0.0924477	0.438708	0.231681	0.0405569	-0.137849	0.26057	-0.164823	0.0800201
HBEGF_4134_4_2	-0.0591965	0.50437	-0.279039	0.00489174	0.178513	0.0116453	-0.144971	0.352632	-0.210225	0.0601138	0.0274584	0.861143	-0.134819	0.258233	-0.34795	0.00314704	0.144764	0.249377	-0.0117909	0.89618
ALKBH5	-0.0630824	0.505744	-0.226195	0.0267712	0.141444	0.0484863	-0.0479539	0.773827	-0.111027	0.367864	0.043684	0.780752	-0.247569	0.0429089	-0.297657	0.0128181	0.0276692	0.803743	0.00536709	0.958749
SPN	0.061739	0.505899	-0.00913723	0.926513	0.0610243	0.408671	0.113349	0.432553	-0.00489886	0.966282	0.11702	0.456974	0.107488	0.378641	-0.0200562	0.861255	0.110242	0.386134	0.0293605	0.763633
TAC4	0.0619372	0.506398	-0.111885	0.257461	0.172761	0.0178636	-0.0218789	0.889838	0.00992723	0.932576	0.00289348	0.98564	-0.0879879	0.443587	-0.208591	0.06474	0.124188	0.270615	0.139588	0.165913
DYNLT3	0.0565566	0.506769	-0.15449	0.126598	0.187642	0.00893789	-0.00154884	0.991212	0.0135492	0.907969	-0.00528958	0.975648	-0.00363225	0.973014	-0.256352	0.0185668	0.221187	0.057505	0.0873668	0.333159
GLTP	-0.059232	0.506826	-0.296936	0.00267046	0.233243	0.00102113	0.00750693	0.959077	-0.280285	0.0165029	0.307324	0.0509185	-0.147432	0.187879	-0.291794	0.0117198	0.168961	0.14477	-0.0364183	0.70472
FAM19A3	-0.0604204	0.507381	-0.210859	0.0287371	0.127612	0.0716513	-0.261854	0.0751968	-0.282273	0.0101272	0.0031523	0.982384	-0.123523	0.300372	-0.172172	0.14057	0.0325799	0.793707	-0.0208517	0.828836
SPHK1	0.0598979	0.50774	0.0819247	0.417354	-0.0406449	0.576489	0.16074	0.329241	0.0789573	0.505992	0.0579558	0.736914	0.188435	0.125999	0.110313	0.343465	0.0219169	0.860136	-0.00198551	0.982577
PRKCQ	0.0609631	0.50861	0.012915	0.899003	0.0487394	0.502199	0.230245	0.151011	0.106209	0.386541	0.141775	0.390818	-0.122497	0.315977	-0.0450484	0.698808	-0.0887474	0.45026	0.0937573	0.339003
NEDD9	-0.0606476	0.510171	-0.0748842	0.453537	0.000599948	0.993423	-0.148797	0.331307	0.019906	0.860826	-0.167753	0.281401	-0.0793174	0.515407	-0.152071	0.195094	0.0457868	0.717213	-0.0260006	0.787904
NAAA	0.0586116	0.511045	0.0342564	0.730631	0.00721348	0.918199	-0.0397388	0.798417	-0.0276236	0.819468	-0.0189559	0.908168	0.141703	0.232838	0.0971958	0.389563	0.0445779	0.695713	0.032538	0.731818
DEFB136	-0.062406	0.511579	0.00770959	0.940575	-0.109614	0.137219	0.108343	0.520808	-0.0349527	0.774673	0.0772696	0.629094	-0.0948119	0.431707	0.0395717	0.753516	-0.165262	0.170844	-0.081193	0.43076
SHMT2	-0.0605125	0.512141	0.0635987	0.551533	-0.10555	0.148578	0.0621723	0.712943	0.0985098	0.440065	-0.0224894	0.898803	0.134206	0.284096	0.075938	0.53994	0.0471466	0.703654	-0.144964	0.129187
PROS1	0.0561797	0.512236	-0.0667025	0.521437	0.118545	0.102565	0.194423	0.181402	-0.182097	0.129117	0.413924	0.0193079	-0.0232607	0.828331	0.0569029	0.620139	-0.0941671	0.428236	0.0560765	0.53622
PCBD1	-0.0541374	0.512496	0.00530337	0.956417	-0.0394593	0.567627	0.167682	0.188759	-0.0348305	0.75392	0.213915	0.171569	0.064414	0.536558	0.0851986	0.428704	0.00429654	0.970149	-0.115129	0.19017
ITM2C_10901_334_3	0.056835	0.512827	-0.197996	0.0511295	0.229535	0.00111868	0.0167331	0.911256	-0.156002	0.174748	0.146541	0.349739	-0.0387317	0.728298	-0.226977	0.0582318	0.143131	0.23215	0.10404	0.265462
FRK	-0.0583953	0.514493	0.00298693	0.976398	-0.0456579	0.536386	-0.0335523	0.82728	-0.00964326	0.933842	-0.030557	0.857422	0.0240325	0.827383	-0.0460759	0.693068	0.0976979	0.417685	-0.096364	0.308402
MBD1	0.0590427	0.514796	0.120345	0.224198	-0.0336375	0.638089	-0.00902257	0.953031	0.147156	0.20333	-0.15051	0.343987	0.232311	0.0377363	0.0620378	0.582189	0.178632	0.110851	0.0195123	0.84127
FABP4	0.058029	0.514849	0.223072	0.0280893	-0.139964	0.0464615	0.101964	0.535975	0.221917	0.0620531	-0.140783	0.375771	0.141221	0.244054	0.254308	0.0365983	-0.0877958	0.46536	-0.00140033	0.9879
MLYCD	0.0591652	0.515085	-0.198455	0.0393924	0.253143	0.000309491	0.0485871	0.756747	-0.160642	0.166529	0.221668	0.156411	-0.0893373	0.4413	-0.240227	0.0355415	0.160769	0.149618	0.120226	0.214451
POTEM	0.0592314	0.515505	-0.319587	0.00174234	0.360461	4.9258e-07	-0.0188664	0.905389	-0.279884	0.01884	0.237909	0.130138	-0.135526	0.239745	-0.34079	0.00472816	0.216272	0.0621016	0.15151	0.125139
MAGEA3	-0.0577268	0.515549	-0.127176	0.217526	0.0602512	0.41714	-0.00217274	0.987662	-0.197599	0.0956681	0.193514	0.249732	0.014237	0.896729	-0.0668466	0.561232	0.0919394	0.445191	-0.0847886	0.372808
MATN4	-0.0604138	0.515823	0.0063351	0.948266	-0.0497024	0.492573	-0.00997874	0.948261	0.0505788	0.66863	-0.000230376	0.998846	-0.1194	0.312037	-0.00128403	0.990662	-0.101808	0.369652	-0.0282038	0.775386
TPK1	-0.0608498	0.516446	0.163734	0.102058	-0.213624	0.00202567	0.103239	0.538951	0.171709	0.161053	-0.047287	0.750363	-0.0497148	0.703068	0.158505	0.189089	-0.192848	0.100634	-0.074148	0.460961
LTF_2780_35_2	-0.0589973	0.516628	0.108171	0.258404	-0.145073	0.0468451	0.17678	0.184409	0.133945	0.208471	0.0442846	0.759345	-0.047313	0.672656	0.145013	0.179724	-0.186283	0.117268	-0.103543	0.286709
PLA2G5	0.0596859	0.516732	0.0789243	0.433174	-0.0388043	0.581901	0.122881	0.440924	0.113377	0.340134	-0.0120991	0.934429	-0.0432464	0.723858	0.0382255	0.75044	-0.121952	0.29839	0.0789244	0.42943
MATN3	0.0573939	0.517226	-0.136765	0.166509	0.173205	0.0131755	0.00468507	0.974909	-0.0263477	0.815529	0.0380859	0.785502	-0.0912871	0.448302	-0.261437	0.0284953	0.142527	0.243095	0.119962	0.206003
UMOD	-0.0564618	0.517585	-0.104071	0.294129	0.0511377	0.469926	0.0478146	0.745899	-0.03532	0.759282	0.104937	0.521055	-0.0809813	0.484824	-0.188199	0.097265	0.101927	0.404895	-0.0488284	0.587063
NQO1	0.0591394	0.517963	0.280987	0.00527351	-0.22227	0.00216889	0.0764432	0.634144	0.301072	0.0142288	-0.242324	0.156198	0.27894	0.0263008	0.326142	0.0046377	-0.072122	0.554832	-0.0232435	0.80589
CSMD1	-0.0563544	0.51798	0.164386	0.0977311	-0.217892	0.00175263	0.181931	0.245323	0.0524525	0.64936	0.110507	0.491954	0.177717	0.120295	0.239116	0.0412471	-0.0397662	0.735123	-0.183465	0.042782
CCDC90B	0.0555951	0.518601	-0.0777768	0.441078	0.142314	0.0449325	-0.0290282	0.835342	-0.00945387	0.931259	-0.0031616	0.98304	-0.022907	0.841417	-0.148916	0.20556	0.128018	0.310389	0.100267	0.265674
TGFB2	0.0571958	0.519962	-0.10142	0.276521	0.148013	0.0313291	-0.119635	0.411544	-0.0123148	0.908827	-0.118219	0.387312	-0.0848413	0.452468	-0.153594	0.175006	0.0601406	0.595548	0.150823	0.12016
ATRAID	0.0564286	0.520985	-0.171689	0.0816788	0.207023	0.00319064	-0.0494702	0.739976	-0.0778836	0.477443	0.0351121	0.811903	0.00458338	0.968711	-0.216194	0.0683593	0.179334	0.152227	0.08161	0.374323
COX5B	-0.0586732	0.521195	-0.211627	0.0396618	0.127007	0.076464	-0.365905	0.0246343	-0.0777664	0.525552	-0.310464	0.0592382	-0.240813	0.0375496	-0.314504	0.00921101	0.0268868	0.811644	0.0819847	0.406337
EFNA4_14050_61_3	0.0547008	0.521593	0.118992	0.220806	-0.0583196	0.396345	0.051043	0.725486	0.0387201	0.72592	0.0338681	0.824469	0.138271	0.233469	0.206081	0.0730698	-0.0445614	0.718667	0.0230066	0.792271
CD93_14136_234_3	-0.0548524	0.522127	0.0203867	0.829154	-0.053074	0.428389	0.073359	0.63175	0.0893892	0.413746	0.010082	0.946057	-0.116039	0.310057	-0.064261	0.57239	-0.0253391	0.827733	-0.0460355	0.606504
MICA	-0.0565107	0.522969	-0.341113	0.000735158	0.3226	6.67137e-06	-0.450336	0.00409997	-0.472959	6.1919e-05	0.0424818	0.79758	-0.218096	0.062523	-0.259376	0.0266829	0.13256	0.274778	0.0758315	0.397331
FGFBP3	0.0562087	0.522978	0.105851	0.299961	-0.0448484	0.535681	0.133907	0.360268	-0.00975423	0.935764	0.136644	0.425752	0.028183	0.784324	0.221647	0.0486696	-0.179355	0.0982646	0.0334109	0.732483
SIRPB2	-0.0598958	0.523097	0.0330196	0.750547	-0.0593807	0.422995	0.274177	0.110611	0.0805455	0.533605	0.226967	0.212176	0.193853	0.116686	0.0252107	0.831607	0.182143	0.119156	-0.204945	0.0354394
NPNT	-0.0508466	0.523602	0.030851	0.731141	-0.0944851	0.134195	0.0219611	0.871218	0.0647787	0.53542	-0.0645763	0.640012	-0.0320157	0.767872	-0.0078379	0.941495	-0.0360319	0.74461	-0.0783743	0.348315
NCR3	-0.058243	0.523824	-0.36204	0.000517337	0.297713	4.04311e-05	-0.178955	0.259737	-0.334313	0.00541697	0.143234	0.365127	-0.166818	0.172892	-0.409838	0.00091014	0.195828	0.116339	0.00225013	0.981155
ALOX15B	0.0542792	0.524098	-0.0112425	0.906245	0.0887325	0.189771	0.184581	0.23301	0.0312881	0.771995	0.142359	0.373142	0.158586	0.183261	-0.0765229	0.487776	0.242336	0.049504	-0.000136911	0.998682
PPP1R14B	0.0583672	0.524557	-0.149708	0.133654	0.212667	0.00360949	-0.141884	0.338425	-0.15302	0.17884	-0.0121168	0.937872	0.0777644	0.492815	-0.164673	0.157321	0.223351	0.064561	0.0850456	0.390238
AGR2	-0.0613803	0.524635	-0.377581	0.000162123	0.265238	0.000333613	-0.24141	0.129247	-0.334784	0.00546496	0.0615743	0.699925	-0.196622	0.114736	-0.414321	0.000341822	0.2294	0.0529007	0.0167664	0.870876
ZNF415	-0.058131	0.524759	-0.228756	0.02376	0.150569	0.0377105	-0.16552	0.275035	-0.0549659	0.632017	-0.100415	0.499459	-0.0497058	0.679339	-0.337984	0.00422081	0.252349	0.0393614	-0.0466058	0.634188
FAF2_9738_7_3	-0.0575591	0.525311	0.01835	0.857206	-0.0650972	0.369642	0.0331134	0.829681	-0.0713791	0.527558	0.123941	0.402208	0.0127592	0.917281	0.100304	0.421714	-0.0618398	0.642536	-0.111069	0.236821
CKLF	-0.0566935	0.525446	-0.312019	0.00133178	0.258806	0.000299902	-0.118692	0.403899	-0.378261	0.000882722	0.257919	0.104154	-0.199927	0.0714263	-0.258003	0.0205576	0.0771309	0.507932	0.0190302	0.841768
IMPDH1	0.0587151	0.525482	0.168533	0.108937	-0.110158	0.133211	0.121553	0.467855	0.190357	0.126427	-0.0960684	0.576034	0.282428	0.0210126	0.161181	0.190332	0.120839	0.327878	-0.0619796	0.519008
EPB41	0.0590311	0.525995	0.158743	0.0961011	-0.0976059	0.177566	0.176743	0.262431	0.224279	0.0481127	-0.0822354	0.600504	0.367863	0.00217224	0.145742	0.194835	0.23667	0.0457699	-0.0992795	0.30194
CDH2	-0.0585964	0.526077	0.170705	0.0971878	-0.220929	0.00207239	0.17805	0.292222	0.257009	0.0385462	-0.0491797	0.774062	-0.12451	0.310627	0.11991	0.314298	-0.235828	0.0477874	-0.0875302	0.368083
TOR1AIP2_10553_8_3	0.0558993	0.52667	-0.0435538	0.672452	0.100402	0.157971	-0.0818579	0.615099	-0.0213869	0.855104	-0.0577076	0.7217	0.161236	0.142723	-0.100922	0.406573	0.257597	0.0242401	0.042921	0.656522
APOA5_9063_9_3	0.0550036	0.526736	-0.117457	0.243034	0.154506	0.0275212	-0.0802808	0.589334	-0.0678037	0.553253	-0.0298215	0.849084	0.0136236	0.90523	-0.151402	0.201335	0.115862	0.341183	0.0973335	0.291807
DNAJB14_8053_16_3	-0.0544267	0.526737	0.0402063	0.688038	-0.0834443	0.235244	-0.0122652	0.933519	0.00644723	0.95606	-0.00957614	0.953273	-0.0792618	0.503175	0.0703139	0.540516	-0.113634	0.361988	-0.0344926	0.693892
PCDH15	0.0577853	0.527156	0.0591044	0.55802	-0.0312229	0.662066	-0.307052	0.066802	0.0142293	0.906491	-0.347706	0.037276	-0.048845	0.702211	0.0729304	0.536728	-0.124634	0.316473	0.152515	0.0986282
ANP32B	-0.0565731	0.527274	-0.0724835	0.465457	0.0159415	0.824245	-0.0971888	0.508531	-0.0970727	0.420452	0.0165787	0.921456	0.0243073	0.84117	-0.0531183	0.634384	0.0889427	0.473061	-0.0832975	0.364953
YBX2	0.0576813	0.527661	0.186825	0.0752734	-0.123991	0.0933918	0.150011	0.354081	0.247635	0.0487194	-0.104928	0.554872	0.224202	0.0618448	0.179402	0.137288	0.0271394	0.826021	-0.0256502	0.789339
KPNA6	0.0576271	0.527679	0.211883	0.0341882	-0.12828	0.08281	0.353336	0.0186619	0.318274	0.0053648	0.0408173	0.805721	0.198754	0.0785331	0.173281	0.137338	0.00452227	0.970877	-0.0326208	0.732271
SEMA5A	0.0545955	0.528034	0.115264	0.256524	-0.07019	0.325849	-0.00651173	0.964203	0.148697	0.221318	-0.164311	0.330739	0.183283	0.0973855	0.111184	0.328749	0.0538875	0.642407	0.0200607	0.830077
SSB_13625_19_3	0.0574718	0.52811	-0.0542057	0.585042	0.0923614	0.202666	0.0908749	0.558111	0.0132538	0.904859	0.0743375	0.628243	-0.103399	0.398505	-0.0731029	0.546072	-0.028338	0.828857	0.0918906	0.324205
LGALS1	-0.0565899	0.528127	0.0232055	0.815935	-0.0639125	0.380651	0.0992676	0.509445	-0.00141821	0.990216	0.0907383	0.584317	0.0856184	0.439126	-0.0209007	0.851096	0.0964889	0.395001	-0.121061	0.199082
GAL3ST2	0.0568678	0.528196	0.16294	0.102799	-0.11727	0.105177	-0.150148	0.314611	0.135943	0.246113	-0.319658	0.0518383	0.0113613	0.91726	0.116469	0.30339	-0.121121	0.283494	0.0981073	0.31645
CDK5_CDK5R1	-0.0563716	0.528265	0.115563	0.261286	-0.210292	0.00311033	0.217401	0.143219	0.120568	0.331733	0.0930159	0.551814	0.00750017	0.949369	0.157072	0.170631	-0.152569	0.172291	-0.129453	0.184016
RRM2B_8854_59_3	-0.0562012	0.528489	0.357406	0.000274667	-0.40811	6.92973e-09	0.176306	0.259245	0.288757	0.0121909	-0.132489	0.389191	0.299134	0.00623036	0.417486	0.000411276	-0.119735	0.277415	-0.228873	0.0169615
SERPINA11	-0.0526914	0.528583	-0.220008	0.0194578	0.155103	0.024908	-0.084746	0.532081	-0.215296	0.0430803	0.121844	0.441458	-0.0921713	0.382376	-0.233767	0.0288575	0.131161	0.265005	-0.0185451	0.831589
C1QTNF3_10749_18_3	-0.0536185	0.528878	0.0436809	0.633779	-0.069717	0.309805	0.170044	0.205672	-0.000344318	0.997323	0.162632	0.263965	0.0176241	0.864346	0.0879256	0.41628	-0.0415402	0.715982	-0.103555	0.256445
PRPF6_9581_4_3	-0.0580626	0.529088	-0.128257	0.195696	0.0645466	0.366251	-0.210225	0.196318	-0.188394	0.106106	-0.0399235	0.800296	-0.0249274	0.835357	-0.0876326	0.454774	0.0982546	0.403481	-0.0194658	0.839954
MFAP4	-0.0538861	0.529522	0.176506	0.0787123	-0.217802	0.00197954	0.16386	0.278614	0.226466	0.0507092	-0.0253684	0.880037	-0.0147528	0.892063	0.142588	0.217816	-0.143162	0.227539	-0.105311	0.242901
PARP1_8893_29_3	0.0583242	0.529831	0.0359676	0.733977	0.0581405	0.433841	0.101653	0.541969	0.0254231	0.83774	0.0876131	0.61333	0.158826	0.198855	0.0593469	0.631253	0.0955471	0.451642	0.016455	0.866042
FAM210A	0.0579802	0.530016	0.01419	0.889063	0.0774328	0.285744	-0.120644	0.455563	-0.0295024	0.804383	-0.0564682	0.722166	0.111817	0.344199	0.0250979	0.83449	0.117727	0.317953	0.0699854	0.481156
WFIKKN1	0.0580207	0.530216	-0.0565948	0.570142	0.0882384	0.207611	0.144747	0.376598	-0.046329	0.697546	0.14932	0.33121	-0.0328781	0.792609	-0.119778	0.31604	0.0232707	0.845023	0.0833122	0.389498
CAV2	0.058634	0.530376	-0.018448	0.852191	0.0416479	0.566946	0.0184103	0.910057	0.0998604	0.400345	-0.119284	0.473949	0.12133	0.334049	-0.12595	0.267322	0.235111	0.0565268	0.00166788	0.986153
FCRL4_8991_115_3	0.0562293	0.530495	-0.0699287	0.473872	0.123645	0.0749646	0.00099878	0.99494	0.0982353	0.38181	-0.108546	0.477239	0.0470506	0.695024	-0.21262	0.0684101	0.215203	0.0751379	0.0637964	0.49237
MAPKAPK2	-0.0569688	0.530628	0.135458	0.205213	-0.191063	0.00788228	-0.0046518	0.977406	0.176425	0.164203	-0.176989	0.288049	0.105312	0.388161	0.121606	0.336718	-0.0371305	0.759365	-0.126724	0.192723
UBE2L3	0.0593056	0.531857	0.107818	0.27048	-0.0387863	0.608747	0.48834	0.00167169	0.149909	0.186852	0.343583	0.0471317	0.198749	0.0908372	0.0976831	0.378349	0.047731	0.704195	-0.0785285	0.410531
ARF6	-0.0558625	0.532158	0.101363	0.282983	-0.15861	0.024431	0.15473	0.289239	0.0632065	0.564946	0.0648184	0.673132	0.139447	0.233585	0.147883	0.181692	0.00425205	0.971714	-0.16704	0.0666055
COL4A3BP_13535_2_3	0.058368	0.532428	0.386463	6.77552e-05	-0.322742	7.38065e-06	0.313823	0.0499605	0.412459	0.000470601	-0.0955009	0.542952	0.506755	3.92061e-05	0.394643	0.000531633	0.0679492	0.558278	-0.158117	0.0927172
RBM3	0.0550997	0.532522	0.221065	0.0371331	-0.159941	0.0296111	0.15652	0.296985	0.341564	0.00484848	-0.173609	0.322689	0.232931	0.0494779	0.183956	0.126933	-0.0095393	0.941557	-0.0575177	0.514677
FANCF	0.0567948	0.532574	-0.144329	0.157189	0.182799	0.0101069	-0.105604	0.502992	-0.116793	0.355272	0.0303194	0.850686	0.0010432	0.993083	-0.157924	0.178881	0.138594	0.213265	0.102497	0.309579
CSNK2A2_CSNK2B	0.0554816	0.533125	-0.021295	0.836772	0.0792057	0.275139	0.072538	0.633254	0.0259902	0.825321	0.00971079	0.950848	0.0764643	0.516373	-0.0432145	0.72401	0.085952	0.497381	0.0644505	0.495957
FTMT	-0.058454	0.53341	0.24317	0.0116849	-0.315223	1.09409e-05	-0.0505617	0.747577	0.236615	0.0459315	-0.267902	0.0942395	0.087143	0.461891	0.225401	0.0407939	-0.152749	0.16555	-0.122233	0.226519
C2orf66	0.0557483	0.533604	-0.163767	0.0994152	0.201689	0.00373788	-0.122019	0.447066	-0.159742	0.167967	0.0352431	0.814383	0.0783452	0.520572	-0.151135	0.210434	0.199325	0.100296	0.0741841	0.435896
RFNG	-0.0582944	0.534386	-0.128609	0.193367	0.0840711	0.239663	-0.144056	0.375888	-0.361809	0.00182736	0.269106	0.0703604	-0.184908	0.129955	0.0499939	0.671121	-0.224751	0.054814	0.0271652	0.786078
COL1A1_13484_69_3	0.0562878	0.534483	-0.277172	0.00445278	0.32545	3.64008e-06	-0.00516414	0.972663	-0.274229	0.01585	0.233576	0.117402	-0.0344879	0.775469	-0.283978	0.0155532	0.232155	0.0572756	0.101582	0.290261
ADAMTSL1	0.0568919	0.534593	0.0777952	0.443436	-0.00584725	0.934706	-0.0968878	0.55146	0.0576776	0.638594	-0.134814	0.414124	-0.0373662	0.748406	0.0979747	0.404851	-0.120726	0.280326	0.128376	0.199604
MTMR6	0.0561224	0.534957	-0.2538	0.011428	0.29972	4.01179e-05	-0.135743	0.359206	-0.221509	0.0567874	0.1041	0.522908	-0.124913	0.297007	-0.237332	0.0397246	0.0640677	0.613083	0.158813	0.085273
MATK	0.0547445	0.535582	-0.128308	0.199083	0.186444	0.00792877	-0.0110203	0.941176	-0.022055	0.849971	0.00450321	0.976157	0.0299073	0.796093	-0.23525	0.047604	0.221313	0.0612344	0.0668091	0.49048
TPM4_7660_21_3	0.0559967	0.536769	0.123293	0.206891	-0.0583778	0.427947	0.390662	0.0108425	0.144675	0.190806	0.265739	0.123926	0.224375	0.0510646	0.152514	0.177913	0.0623797	0.623922	-0.055881	0.535664
CD207	0.0576565	0.537393	-0.146804	0.130703	0.212137	0.00329831	0.0221575	0.883741	-0.178236	0.119686	0.215481	0.164435	-0.0160798	0.883593	-0.151651	0.185743	0.113718	0.304939	0.102594	0.315471
RPL30	0.0555453	0.537758	0.237025	0.0198456	-0.168443	0.0184744	0.128513	0.425735	0.279144	0.0234585	-0.141914	0.410134	0.302872	0.0112001	0.246405	0.0340424	0.0313378	0.787586	-0.0678652	0.468151
MUC4	0.0541698	0.538052	-0.214901	0.0372297	0.24327	0.000484686	-0.0523025	0.741515	-0.226909	0.0534258	0.156585	0.29607	-0.0599847	0.616501	-0.216181	0.0847087	0.121771	0.321057	0.121193	0.199535
ARTN	-0.0525071	0.538198	0.331953	0.00102216	-0.365653	1.92629e-07	0.197113	0.18257	0.435166	0.000184824	-0.210707	0.194291	0.0662932	0.541124	0.276343	0.0188468	-0.219471	0.0655521	-0.125403	0.173253
RAN	0.0566988	0.538884	0.25737	0.00979743	-0.181206	0.0139926	0.476073	0.00284715	0.380797	0.00140868	0.101569	0.554301	0.297727	0.01165	0.19596	0.0860617	0.0993686	0.409553	-0.111443	0.231753
ULBP2	-0.055607	0.539021	-0.207591	0.0321505	0.117029	0.0942269	-0.252027	0.0957988	-0.220791	0.0596276	-0.0393776	0.78597	-0.178574	0.141223	-0.202311	0.078897	-0.018691	0.873699	0.0323303	0.739849
PLA2G16	0.0574743	0.539584	0.0150153	0.879247	0.0396861	0.593808	0.145028	0.341762	-0.0297418	0.786959	0.172432	0.266136	-0.0669122	0.571367	0.0102636	0.931734	-0.0837663	0.516828	0.114817	0.23806
DIMT1	0.054964	0.539854	-0.203506	0.0415142	0.248677	0.000533106	-0.17194	0.252125	-0.160665	0.160548	-0.0382464	0.805691	0.0116526	0.922732	-0.245485	0.0376806	0.212712	0.0913287	0.111842	0.230007
CTSS	0.0551899	0.539956	-0.114388	0.247312	0.167377	0.0219657	-0.0173235	0.907195	-0.224825	0.0471247	0.269607	0.0991896	-0.0954701	0.390021	-0.00504611	0.963863	-0.0762442	0.51665	0.127649	0.183483
CARTPT	0.0565555	0.540609	-0.0557965	0.58599	0.125226	0.0804871	0.194946	0.226458	-0.0237214	0.83585	0.22934	0.122791	-0.163553	0.185754	-0.102728	0.418296	-0.0577206	0.652878	0.129275	0.181872
HNRNPAB_8894_80_3	0.0531989	0.541513	0.135288	0.172158	-0.0508777	0.471808	0.454129	0.00225966	0.130429	0.258163	0.337642	0.038924	0.224472	0.0446199	0.162492	0.158564	0.0876847	0.461445	-0.0724425	0.425177
TTC17_9550_153_3	-0.0556275	0.54168	0.0272696	0.785776	-0.0784262	0.285077	0.109124	0.481861	0.0852833	0.477528	0.0519645	0.765012	-0.176645	0.107633	0.0152558	0.891053	-0.175857	0.114638	-0.0300003	0.760258
CKB_CKM_3714_49_2	0.054849	0.542186	0.27629	0.00575493	-0.241393	0.000716781	0.303048	0.0481426	0.32456	0.00538743	-0.0397583	0.79323	0.358128	0.00375432	0.301212	0.0108648	0.0285341	0.817667	-0.0901689	0.331545
C14orf180	0.0552023	0.542293	-5.88136e-05	0.999526	0.0726994	0.310074	-0.18446	0.225695	0.0295023	0.796848	-0.200826	0.18495	-0.0251111	0.834011	-0.0118994	0.918991	0.0389208	0.748327	0.107244	0.265168
CDC37	0.0551448	0.542374	-0.0639031	0.511287	0.116543	0.110001	0.0988639	0.515199	0.00393255	0.97188	0.0782299	0.634748	0.00252195	0.981651	-0.142167	0.20934	0.116423	0.323845	0.0594229	0.530745
GFRA1	0.0543001	0.543056	0.0410826	0.688987	-0.0148424	0.836794	0.25144	0.120384	-0.110502	0.343566	0.338166	0.0382658	0.177371	0.13188	0.1466	0.235893	0.00175129	0.988841	-0.0153081	0.868594
INHBA	-0.0503807	0.543149	-0.010796	0.905845	-0.0445476	0.496873	0.0235486	0.867923	-0.0608327	0.570979	0.0738265	0.626383	-0.0902856	0.406721	0.018992	0.856912	-0.0972121	0.381676	-0.054484	0.529494
BECN1_10010_10_3	-0.0557381	0.544488	-0.198287	0.0472004	0.138923	0.0550271	-0.0713405	0.648881	-0.157063	0.185649	0.134532	0.416267	-0.315774	0.00533507	-0.185647	0.107624	-0.107083	0.345815	0.0702575	0.480252
SAYSD1	-0.0536411	0.544913	-0.255108	0.00955818	0.210336	0.00395986	-0.361121	0.0137407	-0.242715	0.0332498	-0.0951837	0.572666	-0.191837	0.0911583	-0.268108	0.0149964	0.144393	0.235583	0.0639989	0.472762
B4GALT1	-0.052497	0.545669	0.0951504	0.352268	-0.134932	0.0551035	0.0715229	0.635346	-0.0469028	0.696657	0.13098	0.421632	0.0515943	0.656385	0.244754	0.0367512	-0.173996	0.141624	-0.106843	0.248478
DNAJC4_8016_19_3	0.0554847	0.546411	-0.0379122	0.71497	0.0672594	0.353287	-0.116958	0.463445	0.0254914	0.832296	-0.147968	0.333511	0.123661	0.32193	-0.0922368	0.467258	0.212892	0.0984611	0.0443113	0.648115
KCNA10	0.0530209	0.546543	0.40887	2.57581e-05	-0.331469	4.35201e-06	0.067435	0.620054	0.288255	0.00840635	-0.230538	0.131112	0.169642	0.118724	0.506386	4.93443e-06	-0.29459	0.0122207	0.00199786	0.983097
IL19	0.0555118	0.546841	-0.0564825	0.564544	0.0853138	0.2376	0.123931	0.440473	0.0359102	0.76136	0.0779579	0.641561	0.0261558	0.839408	-0.117488	0.29902	0.0966744	0.447902	0.0391331	0.670545
PPIL1	-0.0554841	0.546971	0.0696803	0.481497	-0.137724	0.051691	-0.0185843	0.906339	0.0725138	0.545477	-0.0718139	0.639747	0.108728	0.355843	0.10242	0.380544	-0.00525904	0.96252	-0.124859	0.215957
FIBCD1	-0.0533928	0.547004	0.00693485	0.946321	-0.0992193	0.174276	-0.229172	0.12626	0.0563604	0.635803	-0.314996	0.0610383	-0.0611317	0.596961	-0.0858431	0.462831	0.0154149	0.901005	-0.038738	0.684498
DEFB121	-0.0560904	0.547067	-0.0416647	0.687526	-0.00184991	0.980021	-0.351274	0.0225233	-0.0344626	0.776057	-0.317322	0.0539616	-0.0380278	0.748764	-0.0810274	0.495908	0.0522737	0.669724	-0.005617	0.954974
COLEC10	-0.0551732	0.547446	-0.145259	0.153207	0.0745216	0.303902	-0.147974	0.325423	-0.0582699	0.634586	-0.100935	0.53101	-0.186317	0.126851	-0.233554	0.0426093	0.036043	0.76046	0.0271441	0.783315
CABP7	-0.0548307	0.548165	-0.00462115	0.959678	-0.0406378	0.549075	-0.103331	0.503427	-0.0536307	0.626261	-0.00314704	0.982214	-0.120507	0.30358	0.0759637	0.48881	-0.196318	0.0714254	-0.0262341	0.790042
C1orf226	0.0549695	0.548324	0.282161	0.0127342	-0.202479	0.006539	0.0665688	0.698322	0.293774	0.0308039	-0.244919	0.19674	0.150801	0.239358	0.260643	0.0411443	-0.080984	0.530204	0.0368108	0.703201
KPNB1	-0.0558102	0.54835	0.0939613	0.335159	-0.116667	0.11834	0.248598	0.0905936	0.128345	0.267158	0.107369	0.539231	0.159021	0.140781	0.107341	0.318152	0.063569	0.580366	-0.194654	0.044879
NMT1_12448_246_3	0.0538262	0.548973	0.269603	0.00897286	-0.202448	0.00577924	0.227071	0.150889	0.324813	0.0074939	-0.0974931	0.589646	0.282593	0.0141777	0.281416	0.0159914	-0.0203458	0.867381	-0.0645969	0.481992
RTF1	-0.0559742	0.548993	-0.184885	0.0684075	0.142029	0.0521753	-0.0874227	0.56766	-0.052784	0.652018	-0.0340226	0.831883	-0.204033	0.0870175	-0.270698	0.0209393	0.0819176	0.49885	-0.000126979	0.998963
TEPSIN	-0.0546867	0.549084	-0.0834187	0.361553	0.0351808	0.611541	-0.0462076	0.75959	-0.0223901	0.832863	0.0183649	0.896674	-0.350979	0.00346373	-0.10403	0.349481	-0.233747	0.0492799	0.0552376	0.559476
HSPD1	-0.0547407	0.549617	0.208443	0.0336319	-0.254002	0.000376482	0.300313	0.0448916	0.0972975	0.410644	0.193995	0.216866	0.133165	0.261533	0.319302	0.00517772	-0.17102	0.144104	-0.172702	0.0735799
ERP29_13728_19_3	0.0534471	0.553464	0.0633031	0.530682	-0.00415842	0.954289	0.0988328	0.519579	0.137343	0.237053	-0.0273362	0.86991	0.152984	0.203411	-0.00346969	0.976535	0.128597	0.316355	0.00439	0.961909
FAXDC2	-0.0542296	0.553633	-0.114318	0.249737	0.0535291	0.464644	-0.223554	0.133493	-0.0508314	0.655048	-0.170707	0.273067	-0.107829	0.358255	-0.119471	0.305434	-0.0209064	0.865464	0.00494663	0.959581
FAM162A	0.0523283	0.554294	0.0186388	0.850917	0.0358527	0.624468	0.105858	0.453196	0.093555	0.411452	0.0250889	0.876982	0.0876666	0.45279	-0.0756764	0.505985	0.151818	0.234351	0.0250504	0.781868
EPHA1	0.0511801	0.554395	0.0804039	0.353287	0.00259732	0.969242	0.145167	0.296479	0.0963983	0.325761	0.0393808	0.776842	0.0964973	0.370024	0.0638349	0.541784	0.048392	0.669703	0.0115871	0.898856
RNASE7	0.0542164	0.554724	-0.264498	0.00588625	0.286811	5.20008e-05	-0.00836189	0.957826	-0.283162	0.0136688	0.271028	0.0894218	-0.112452	0.345262	-0.25032	0.0263259	0.104294	0.366444	0.128205	0.177601
TNFRSF1A	-0.047812	0.555061	0.0991917	0.304008	-0.139282	0.0339008	0.0452894	0.754324	0.0665385	0.556164	0.000595156	0.996885	-0.051014	0.655379	0.112916	0.314158	-0.139588	0.236868	-0.0465577	0.577252
DSG1	-0.0561781	0.555168	-0.190437	0.0648744	0.132138	0.0735224	0.144469	0.383664	-0.0479791	0.711038	0.191431	0.278658	-0.179894	0.13136	-0.295833	0.00990545	0.0925858	0.396814	-0.0479039	0.645272
FCRL2_8085_10_3	0.0518212	0.555305	-0.200464	0.0496189	0.224328	0.00199388	-0.215207	0.141626	-0.261784	0.025102	-0.00718478	0.964644	-0.00867751	0.938169	-0.209	0.0718155	0.199594	0.101184	0.114025	0.221131
DSG2_9484_75_3	-0.0542171	0.555804	-0.0398342	0.688793	-0.0517226	0.472259	-0.146722	0.35931	-0.020984	0.856171	-0.158557	0.313258	-0.0682613	0.574736	-0.0493047	0.679844	-0.050727	0.680992	-0.0524702	0.58616
DYNLRB1	-0.0536354	0.55591	-0.179491	0.0728306	0.118384	0.0993129	-0.201803	0.185332	-0.104185	0.377417	-0.137052	0.381729	-0.0329288	0.777521	-0.215972	0.0627442	0.169741	0.148191	-0.0505948	0.606489
NLRP10	0.0545886	0.556136	0.216041	0.0265774	-0.130133	0.0752178	0.179968	0.232594	0.131947	0.256226	0.0774633	0.627492	0.0496646	0.684512	0.307908	0.00586399	-0.238961	0.0492511	0.0321882	0.73942
LILRA3	0.0560058	0.55627	0.178602	0.0623041	-0.113467	0.121221	0.127353	0.383064	0.262908	0.0190884	-0.154147	0.296619	0.0390485	0.751874	0.105617	0.348478	-0.0547241	0.658779	0.000671225	0.994651
ECEL1	-0.05451	0.556785	-0.1998	0.0391771	0.117293	0.117564	-0.0212425	0.880175	-0.220038	0.0493257	0.179463	0.263445	-0.182293	0.133935	-0.161157	0.149728	-0.0145906	0.911534	-0.0136607	0.885094
EFS	0.0539368	0.556952	-0.092717	0.373568	0.150846	0.0395635	0.0969141	0.550691	-0.0323529	0.797394	0.129358	0.455884	0.0493513	0.683769	-0.16964	0.155611	0.190387	0.112046	0.0598034	0.543888
IL17RC	0.0527552	0.557779	0.277069	0.00414288	-0.235972	0.000844098	0.284692	0.0528788	0.222235	0.051336	0.0691153	0.652807	0.00560725	0.960977	0.331524	0.00320754	-0.293015	0.0118329	0.0205677	0.829512
CD74_8748_45_3	-0.0558351	0.557799	-0.140213	0.139086	0.089154	0.231824	-0.0627872	0.687517	-0.0586699	0.607702	0.0247488	0.878465	-0.06882	0.553398	-0.210057	0.0544236	0.155982	0.170363	-0.051562	0.616265
C8G	-0.0539235	0.558126	-0.0630203	0.528875	-0.0164433	0.812005	-0.135032	0.43104	-0.143094	0.243229	0.0156358	0.919326	-0.0599622	0.621521	0.00407119	0.972702	-0.117769	0.276418	-0.0164512	0.870379
ADAMTS4	0.0522982	0.558738	-0.0348962	0.727126	0.0636926	0.365262	0.105196	0.483612	-0.122513	0.296354	0.224751	0.143461	-0.00829498	0.944657	0.0367466	0.752965	-0.0759212	0.526326	0.0722994	0.453969
MVK	-0.0535889	0.559082	0.132849	0.188298	-0.155273	0.0267409	0.0941994	0.550437	0.0495899	0.67995	0.0728255	0.621046	-0.0517036	0.669309	0.19893	0.0965882	-0.235266	0.0416653	-0.0647806	0.517878
LTF_14755_4_3	-0.0556553	0.559376	-0.0822495	0.418943	0.0209103	0.765213	0.0937637	0.571352	-0.0259668	0.83236	0.160301	0.262669	-0.289015	0.0275955	-0.095775	0.439514	-0.195055	0.101875	-0.0154186	0.881105
EID3	0.0521024	0.560083	0.00420155	0.967466	0.0275326	0.705158	-0.122575	0.417038	-0.287097	0.0145965	0.159084	0.319857	0.160631	0.178931	0.270573	0.0208541	-0.100038	0.417156	0.0438418	0.638366
THBS2_14111_15_3	-0.0499853	0.560324	0.0146409	0.88507	-0.0682754	0.324989	-0.0371651	0.804017	0.0167405	0.884136	-0.0435041	0.77682	-0.201232	0.07679	0.0160382	0.892377	-0.242521	0.0419558	0.0101408	0.911736
MMP9	-0.051497	0.560638	-0.0981298	0.344006	0.0700111	0.331106	0.0569889	0.721621	0.0190195	0.868096	0.0966926	0.544822	-0.210978	0.0752726	-0.229279	0.0595508	0.0406943	0.744452	0.00478713	0.958688
RBBP5	0.0564372	0.561471	-0.02557	0.793531	0.0875126	0.244345	0.252068	0.0916981	-0.00887962	0.936267	0.263202	0.0586561	0.189609	0.14423	-0.0386283	0.746419	0.206556	0.122052	-0.0228855	0.819717
IFNB1_14127_240_3	0.0554882	0.562057	-0.0909642	0.354086	0.154596	0.0331421	0.0661407	0.669133	-0.169431	0.153462	0.239248	0.111934	0.0736035	0.55862	-0.0402333	0.723809	0.146178	0.207749	0.0469984	0.652644
CSNK1G2	0.051876	0.562642	0.0728543	0.483425	-0.0435185	0.54557	-0.00835586	0.958187	0.0800079	0.499991	-0.141939	0.370508	0.11364	0.331307	0.118069	0.334789	-0.0330439	0.786024	0.0236113	0.805008
TREM2_5635_66_3	0.0493064	0.563088	-0.124996	0.205593	0.170994	0.0129158	0.0434245	0.776248	-0.192041	0.0965848	0.260786	0.104463	0.0478877	0.682706	-0.0753811	0.512077	0.155793	0.20011	0.0545145	0.532189
CD93_11200_52_3	0.0501992	0.563633	-0.246103	0.0182808	0.279011	0.000111945	-0.144511	0.319835	-0.143428	0.230873	0.00478541	0.976412	-0.0138108	0.906548	-0.340698	0.00470469	0.307567	0.0156196	0.101541	0.267869
KIR2DL5A_8000_17_3	0.0536119	0.563901	0.0211731	0.839025	0.0373701	0.616575	0.250441	0.114986	0.00735159	0.949735	0.270609	0.109656	-0.143729	0.210691	0.0105162	0.931353	-0.169997	0.176386	0.0916805	0.356185
GPR6	0.0508321	0.564078	0.044769	0.669656	0.00860206	0.904507	-0.138215	0.367133	0.0659653	0.574651	-0.190929	0.222068	-0.0415859	0.724188	0.00940942	0.938869	-0.0241723	0.84636	0.118884	0.201164
KIAA1324L	-0.0507907	0.564191	-0.0213652	0.833113	-0.0462941	0.521835	0.100339	0.484366	-0.134773	0.244241	0.223257	0.179654	-0.0856669	0.46092	0.0710787	0.542341	-0.137622	0.282272	-0.039056	0.666815
MMEL1	0.0534063	0.564673	0.00144996	0.988097	0.0467605	0.516047	0.0477004	0.753691	-0.0240759	0.837232	0.0202342	0.897063	-0.0591039	0.606903	-0.0112578	0.919421	-0.0834978	0.452926	0.101503	0.310325
NT5C2	0.0540074	0.56492	0.133248	0.182201	-0.0742889	0.310106	-0.0596121	0.698673	0.221905	0.0642185	-0.293172	0.0636288	0.168927	0.159894	0.0856332	0.458773	0.0680808	0.562568	0.0278532	0.781576
PCDHA4_7157_22_3	-0.0516514	0.564935	-0.113796	0.246193	0.0524698	0.470205	-0.16536	0.274058	-0.182817	0.121328	0.0116659	0.947167	-0.101988	0.397659	-0.0597482	0.575019	-0.0540554	0.658059	-0.0126681	0.888054
PTPRH_11988_24_3	-0.0520435	0.565014	0.124309	0.213023	-0.176394	0.0167195	-0.031699	0.828161	0.120748	0.298045	-0.128265	0.432496	0.109775	0.364156	0.144606	0.201328	-0.024172	0.850018	-0.126257	0.167117
SKP1	0.0520455	0.565015	-0.111553	0.25182	0.164634	0.01689	0.0015263	0.992443	-0.0562441	0.626451	0.0464503	0.749969	0.0506317	0.6815	-0.172796	0.146827	0.187849	0.113122	0.0499477	0.603225
DYNLL1	0.0507802	0.566682	-0.136526	0.172309	0.144549	0.0448207	0.065993	0.654882	-0.0401162	0.727711	0.117304	0.460623	0.044737	0.700789	-0.229113	0.0496373	0.197054	0.110908	0.0538378	0.564256
SLC5A8	0.050852	0.567082	-0.14946	0.13869	0.156477	0.0275679	0.0566025	0.727089	-0.0472888	0.675434	0.064632	0.673481	0.0442024	0.714225	-0.239644	0.0543922	0.223844	0.0825635	0.0500147	0.595416
PTX3	-0.0530964	0.567517	-0.130028	0.196778	0.0797132	0.26972	0.058557	0.7132	-0.190521	0.117426	0.211143	0.201264	-0.146682	0.24571	-0.0549002	0.640128	-0.0667954	0.589327	-0.0386658	0.686342
CCL24	0.051121	0.567814	-0.259145	0.00891795	0.271217	0.000100593	-0.0512751	0.731904	-0.196354	0.0938696	0.1184	0.427179	-0.113498	0.338375	-0.319789	0.00649527	0.141092	0.225461	0.133372	0.165064
ADSSL1	0.0508774	0.567983	0.267335	0.0121913	-0.207175	0.00601418	0.0126711	0.93164	0.26258	0.032719	-0.257443	0.152923	0.196149	0.10714	0.331573	0.00624487	-0.154136	0.257395	0.0202229	0.823681
DCUN1D3	-0.0468601	0.56814	-0.0788134	0.384751	0.0454612	0.48924	-0.0154427	0.906052	-0.136329	0.202727	0.113589	0.434459	-0.139587	0.203305	-0.0155204	0.881355	-0.135065	0.236305	-0.00956438	0.911525
P4HB_4278_14_3	-0.0509209	0.568601	-0.322142	0.000837953	0.264449	0.0002452	-0.173422	0.236194	-0.301397	0.00559532	0.125986	0.427125	-0.213309	0.0559153	-0.360084	0.00126741	0.137093	0.252389	0.0396226	0.66875
DSC1	0.0517143	0.568809	0.253274	0.00968558	-0.192774	0.00777442	0.103037	0.461366	0.345771	0.00273732	-0.219952	0.158346	-0.0494029	0.674098	0.191513	0.0832802	-0.194011	0.108186	0.10099	0.295162
TCTN2	-0.0516277	0.568821	-0.170989	0.0909914	0.109397	0.13603	-0.0748279	0.618901	-0.190108	0.0970938	0.0997932	0.537072	-0.0399291	0.716021	-0.193044	0.102724	0.151013	0.20387	-0.0765061	0.435383
PTPN2	0.0508199	0.568908	-0.0687266	0.487583	0.116813	0.104925	0.0227248	0.879344	-0.114285	0.317791	0.164855	0.312886	-0.125209	0.276387	-0.0237178	0.834477	-0.0894799	0.459758	0.108869	0.245991
FGFRL1_6104_1_3	-0.052253	0.569334	-0.114482	0.255728	0.0425388	0.553166	-0.245558	0.114035	-0.156416	0.199622	-0.106591	0.510724	-0.0487256	0.683979	-0.140615	0.213915	0.105319	0.355407	-0.0168308	0.863096
CRABP1	0.0518696	0.569664	0.201428	0.0555111	-0.144931	0.0495243	0.0935547	0.557838	0.333734	0.00762457	-0.244846	0.16385	0.107812	0.37137	0.121044	0.315959	-0.0453012	0.720032	0.0114167	0.904544
EIF1B	0.0520047	0.569786	0.348674	0.000486341	-0.281578	0.000114542	0.285943	0.0693516	0.370224	0.00198093	-0.0858911	0.61236	0.455852	6.86816e-05	0.366984	0.0014084	0.0716897	0.533907	-0.149937	0.111766
CFH	-0.0498832	0.570501	-0.115678	0.260084	0.0835462	0.247522	-0.237406	0.119675	-0.0910432	0.437732	-0.127802	0.436735	-0.0269209	0.818862	-0.183809	0.127631	0.16389	0.198496	-0.0307465	0.737927
TWSG1	-0.0496162	0.570851	-0.128579	0.216802	0.0682014	0.345351	-0.130445	0.385345	-0.160686	0.180974	0.0508212	0.758345	-0.0314456	0.794382	-0.0976291	0.417292	0.0731179	0.572934	-0.0400002	0.658247
S100A7_7916_10_3	0.0540847	0.570897	-0.176073	0.0920363	0.217693	0.0040691	-0.0289375	0.853915	-0.109984	0.363744	0.0743267	0.65062	-0.117976	0.334588	-0.249679	0.0393501	0.116745	0.351547	0.152545	0.130223
IL9_5834_18_3	-0.049833	0.570955	-0.0321921	0.750311	-0.0212282	0.769163	0.153594	0.290967	-0.168616	0.15652	0.371348	0.0268935	-0.00862038	0.943107	0.113051	0.313042	-0.103446	0.412092	-0.0714701	0.419443
ASTL	0.0508152	0.571175	-0.105298	0.302107	0.104806	0.151236	-0.0899731	0.537655	-0.0683498	0.553972	-0.0491043	0.769432	-0.12386	0.280215	-0.143067	0.223748	-0.0271694	0.829365	0.116382	0.205975
SLC14A1	0.0515897	0.571299	-0.133804	0.186356	0.171574	0.0202413	-0.125729	0.418783	-0.108634	0.360578	-0.0491871	0.775013	-0.0593112	0.613312	-0.136698	0.231778	0.0603167	0.620132	0.101041	0.287575
CHST9	0.0515718	0.571438	0.0923307	0.364016	-0.0375659	0.604971	-0.0175693	0.906699	0.0495972	0.666564	-0.0754956	0.621561	0.152701	0.20968	0.125859	0.30302	-0.0030111	0.98145	0.0381513	0.69191
PGK1	0.0511812	0.571477	0.218489	0.0345699	-0.150808	0.0397418	0.130516	0.407707	0.225041	0.0639528	-0.106785	0.534366	0.203352	0.0811515	0.184206	0.119324	0.0306693	0.800155	-0.0239431	0.802642
CCL1_2770_51_2	0.0537521	0.571596	0.0277313	0.767736	0.0272479	0.704342	0.181514	0.23757	0.0605414	0.593509	0.149985	0.329068	-0.116213	0.335227	-0.0140228	0.897164	-0.107826	0.348504	0.082151	0.412249
TMEM119	-0.0503387	0.571694	0.000590046	0.99543	-0.0500647	0.494689	-0.136939	0.350434	-0.156855	0.174169	0.011842	0.942676	0.0884289	0.4306	0.131887	0.273974	-0.0104847	0.934548	-0.0745798	0.424613
IFNA17	0.0512072	0.571798	0.0182768	0.861498	0.0369228	0.604058	-0.28118	0.0809432	-0.0541954	0.646275	-0.224682	0.138507	-0.0500419	0.685071	0.00751643	0.951797	-0.0155456	0.900235	0.137916	0.147914
WBP1L	0.0510788	0.572353	-0.0492044	0.634786	0.121722	0.104872	0.000120718	0.999338	-0.0698541	0.555878	0.0775373	0.651132	0.108117	0.351301	-0.0786361	0.493188	0.242156	0.0550846	0.0153818	0.868434
AFM	0.0487605	0.573074	0.0473144	0.617073	-0.00919534	0.89532	-0.00694299	0.959928	0.0864428	0.436249	-0.117752	0.455328	-0.0598922	0.57717	0.0313318	0.767823	-0.0886375	0.436678	0.0673242	0.465604
SIAE	0.0492993	0.573207	0.214652	0.0297539	-0.171194	0.017877	0.0809969	0.559064	0.169968	0.134855	-0.112731	0.49203	0.150901	0.190063	0.267885	0.015844	-0.109833	0.379585	0.0186389	0.835981
KEAP1_12568_14_3	-0.051119	0.573422	-0.0610163	0.549695	0.0234041	0.748363	-0.190769	0.17684	-0.100012	0.380238	-0.0755159	0.62292	0.0830803	0.493393	-0.0105936	0.92934	0.095488	0.46722	-0.0771046	0.412091
RBM28	0.0505872	0.57344	-0.093491	0.344968	0.141326	0.0512381	0.0869519	0.554571	-0.0962695	0.399308	0.196748	0.208282	0.0720615	0.54582	-0.06021	0.604436	0.139894	0.26834	0.0251774	0.787568
MFAP3L	0.0519749	0.574003	0.152972	0.124674	-0.0694405	0.346962	0.0595119	0.716923	0.261002	0.0268224	-0.205713	0.231746	0.282861	0.0198217	0.0343434	0.764001	0.277133	0.0239883	-0.0482308	0.611045
NDUFS4	0.0514066	0.574427	-0.0562113	0.54439	0.0996227	0.157526	-0.223052	0.146792	0.044458	0.670031	-0.25305	0.0731035	0.123127	0.299004	-0.155043	0.172117	0.249111	0.0409486	0.0847391	0.375928
RNASEH1	0.0516819	0.574606	0.0456546	0.654456	-0.0115237	0.874389	0.22859	0.163609	0.11716	0.332124	0.101715	0.545496	0.0904742	0.466837	0.0157003	0.896344	-0.00414559	0.973431	-0.00152965	0.987206
BPIFA1	-0.0502265	0.574716	-0.135142	0.183183	0.0797211	0.272489	-0.0156803	0.918133	-0.114377	0.34164	0.121836	0.461573	-0.136249	0.244193	-0.174814	0.125299	0.0538069	0.6468	-0.0302903	0.749955
PTK7	-0.0493968	0.575695	0.0529835	0.606192	-0.113067	0.111807	-0.0859005	0.587984	0.0642593	0.59073	-0.189108	0.257425	-0.0233173	0.842576	0.0656772	0.578761	-0.0902382	0.454732	-0.0657963	0.474953
CD40_9356_20_3	0.0492499	0.576481	-0.125533	0.202595	0.166811	0.0210708	-0.222041	0.129165	-0.0663627	0.555234	-0.159505	0.328754	-0.0323323	0.769874	-0.161858	0.159072	0.0986963	0.418074	0.127848	0.165096
CLEC2A	0.0514575	0.576664	-0.0364365	0.722517	0.0739102	0.304719	0.0418026	0.797884	0.0530709	0.651464	-0.0192201	0.900339	-0.0539851	0.6559	-0.116148	0.347504	0.0336324	0.782935	0.098384	0.321279
NFE2L1	0.0531409	0.576766	-0.134462	0.169377	0.161397	0.0271535	-0.0349816	0.836567	-0.151759	0.201166	0.112445	0.518649	-0.0287919	0.800984	-0.125994	0.268648	0.099696	0.364756	0.0897272	0.383745
KRT7	-0.0502531	0.577016	-0.15034	0.143432	0.10175	0.150256	-0.192591	0.229999	-0.20335	0.0924343	0.0124366	0.93699	-0.0945393	0.437526	-0.138706	0.251106	0.0637468	0.596893	-0.0090742	0.924711
IFNG_2989_17_2	0.0512503	0.577272	-0.0357642	0.722001	0.0806519	0.275702	0.371721	0.0165742	0.0268411	0.817373	0.342843	0.0419305	0.111549	0.356062	-0.056532	0.631811	0.117196	0.368318	-0.0424721	0.647102
PDXK	-0.0521463	0.577571	0.140656	0.173102	-0.195968	0.00761614	0.114196	0.482608	0.0985673	0.412004	0.00718729	0.964905	0.00203529	0.986979	0.242209	0.04725	-0.27449	0.0310335	-0.0826186	0.398048
RTBDN	0.0492107	0.578573	-0.0287688	0.774183	0.0531165	0.462691	-0.0193848	0.893971	0.124444	0.27225	-0.177074	0.254593	0.0532128	0.64223	-0.147896	0.195875	0.1431	0.246204	0.0515519	0.578494
RLN3	0.0499591	0.57891	-0.121033	0.215144	0.167393	0.0253763	-0.156772	0.271594	-0.276716	0.0119724	0.128063	0.436208	0.0188119	0.871249	-0.00704534	0.94973	0.000100362	0.999386	0.0949856	0.296854
MRE11A	0.051521	0.579118	-0.00759625	0.940171	0.0677525	0.364995	0.222168	0.152596	0.0269453	0.81039	0.198137	0.210702	0.131305	0.289135	-0.0140749	0.909234	0.1266	0.355701	0.00591058	0.950197
APBB3_12784_10_3	-0.0502514	0.57923	0.0540919	0.584959	-0.0986031	0.179751	0.0861293	0.542558	0.0852058	0.459695	-0.00495951	0.974944	-0.0660077	0.570249	0.0472995	0.676878	-0.0990854	0.419411	-0.0871073	0.367167
PACSIN1	0.0495092	0.579346	0.00491172	0.962865	0.0442515	0.54946	0.0503446	0.740454	0.1495	0.222471	-0.110791	0.525808	0.160857	0.176005	-0.0767873	0.521744	0.214107	0.0948292	0.000450349	0.996112
NOTCH2_11297_54_3	-0.0510154	0.580747	-0.112872	0.255517	0.0535893	0.454212	0.0814523	0.604149	-0.19049	0.0832388	0.263711	0.052349	-0.0791385	0.522706	0.000929371	0.994016	-0.0830877	0.517951	-0.043461	0.657324
CD59_10480_33_3	-0.0510958	0.581262	0.00928991	0.925498	-0.061707	0.403283	-0.0450801	0.760444	0.0229733	0.84308	-0.114052	0.486538	-0.0532595	0.659385	-0.0584946	0.598744	0.0345263	0.779602	-0.0577426	0.551178
FBXL4_14272_43_3	0.0476658	0.581308	-0.206636	0.039097	0.244172	0.000500935	0.0580923	0.696131	-0.159254	0.1594	0.208461	0.172231	-0.0635343	0.574435	-0.250973	0.0361812	0.13867	0.254587	0.0965905	0.29449
PAK3	0.0525143	0.581479	-0.0184707	0.849755	0.0711003	0.342651	0.300403	0.0353506	0.0325276	0.779619	0.239587	0.104699	-0.0463707	0.707718	-0.0708325	0.532893	0.0483932	0.696596	0.0350959	0.729517
PPID	-0.0505791	0.581653	0.0977666	0.331688	-0.145004	0.0501335	0.141489	0.372745	0.249231	0.0359262	-0.112618	0.518692	0.128503	0.285394	-0.00723457	0.950182	0.0804723	0.523904	-0.150921	0.104708
PLA1A	0.0507377	0.58196	-0.135533	0.179392	0.145013	0.0458047	-0.0461371	0.77259	-0.0867831	0.463699	-0.00894838	0.956212	-0.134818	0.245041	-0.172753	0.143552	-0.0128281	0.913101	0.129222	0.19153
S100A6	0.0464758	0.582115	0.155073	0.11689	-0.0815698	0.23461	0.21246	0.147214	0.232728	0.0463584	-0.0258667	0.875393	0.160148	0.13534	0.113867	0.310551	0.0609012	0.587821	-0.00853992	0.923977
IGHG2	0.050185	0.582523	-0.0570681	0.570929	0.104342	0.137426	0.00987248	0.950908	0.0327759	0.785031	-0.0457505	0.764853	0.0499609	0.682613	-0.152934	0.199657	0.156482	0.182441	0.0531012	0.587243
BCL6_13640_5_3	0.050371	0.582666	0.0316268	0.762764	0.0226172	0.756839	-0.109347	0.499134	-0.040551	0.731122	-0.062642	0.688027	0.015145	0.903442	0.10929	0.387263	-0.098995	0.448121	0.0806602	0.401517
FTH1_FTL_3031_66_1	-0.0504531	0.583093	-0.086443	0.387061	0.0191519	0.794183	-0.0903094	0.535882	-0.000779566	0.994696	-0.105356	0.529547	0.00549425	0.963123	-0.116064	0.307348	0.0970835	0.437257	-0.0381431	0.691382
TPSG1_3404_51_2	0.0495761	0.583363	-0.240258	0.0132622	0.271235	0.000223539	0.0238883	0.867612	-0.186141	0.0730714	0.158235	0.297928	-0.0825711	0.445801	-0.319339	0.00554946	0.228331	0.062744	0.0900645	0.3408
FASN	-0.0518463	0.584351	-0.00913997	0.928794	-0.00998058	0.892475	0.258789	0.0945993	-0.0215139	0.853945	0.272974	0.0909267	0.0311113	0.793942	0.0230045	0.84806	0.0254625	0.83851	-0.130033	0.193252
GRB7	-0.0508267	0.584444	-0.14638	0.186824	0.107618	0.165485	0.0401673	0.79462	-0.157897	0.220323	0.235239	0.183596	-0.229976	0.0529762	-0.160893	0.205697	-0.0843467	0.519018	-0.00919358	0.926278
ARL1	0.0504222	0.584652	0.101141	0.302957	-0.0120788	0.863607	0.108931	0.494429	0.017321	0.883343	0.142032	0.342736	0.0245045	0.843391	0.149698	0.198275	-0.124245	0.286944	0.061079	0.538159
TAGLN2_9201_13_3	0.0452594	0.584862	-0.0304446	0.751745	0.095097	0.156101	0.0954089	0.530397	0.0859385	0.441504	0.0266357	0.868323	0.0903459	0.389956	-0.119447	0.285845	0.240948	0.0294461	0.0157473	0.859309
CA1	-0.0502975	0.585232	-0.0538501	0.61508	-0.00869162	0.906075	-0.0471489	0.784031	0.0321864	0.805399	-0.0862121	0.636999	-0.00185337	0.988339	-0.0953797	0.439674	0.0742614	0.554033	-0.0711108	0.460692
RIPK2_8970_9_3	0.0497195	0.585429	-0.192861	0.048317	0.220305	0.00269675	-0.070443	0.631627	-0.104463	0.365979	-0.0157059	0.924331	-0.0542736	0.625604	-0.248541	0.0222751	0.157909	0.169834	0.0862557	0.375715
NOTUM	0.0495865	0.585629	0.145785	0.14643	-0.0938226	0.193733	-0.0014083	0.992525	0.151149	0.192868	-0.14276	0.36317	0.199855	0.0946729	0.159479	0.172911	0.0285886	0.816447	0.00679692	0.943196
CYB5A	0.0473612	0.585834	-0.051558	0.559048	0.0651204	0.332374	0.167724	0.245128	-0.145052	0.149357	0.286674	0.0407946	0.0137197	0.904503	0.0176233	0.868217	-0.0205534	0.860331	0.0459802	0.606165
TGM1	0.0494672	0.585984	-0.152962	0.131477	0.196727	0.00601115	0.117395	0.452903	-0.0529103	0.65281	0.171248	0.271962	-0.0678093	0.56068	-0.225045	0.0628783	0.145559	0.221953	0.0935959	0.34456
C10orf54_14123_34_3	0.0481474	0.586259	-0.0423256	0.68475	0.0774146	0.275889	0.0327091	0.835216	-0.128087	0.285798	0.127959	0.411362	0.151267	0.227678	0.0169446	0.891876	0.14054	0.281467	0.0151055	0.869223
STAT3_10346_5_3	-0.0480432	0.586378	0.0476673	0.644269	-0.0620655	0.391098	0.103509	0.488431	0.146731	0.224946	-0.0411599	0.808313	0.109631	0.318919	-0.0177195	0.878179	0.122537	0.291637	-0.124549	0.188189
SYK_10722_13_3	0.0479504	0.586414	-0.13885	0.173799	0.202993	0.00470031	-0.0702397	0.643148	-0.086399	0.46412	0.0426835	0.793944	-0.0871536	0.43749	-0.215793	0.0709362	0.143273	0.231841	0.118299	0.211714
AMN	0.047035	0.586515	-0.190169	0.0608927	0.225679	0.00139949	-0.164143	0.272107	-0.119996	0.295328	-0.0454618	0.773525	0.00411484	0.970887	-0.266108	0.0269858	0.211832	0.0839274	0.102652	0.262758
BNIP3L	-0.0519453	0.586755	0.0354946	0.724492	-0.062534	0.402657	0.140063	0.386855	0.0138107	0.905563	0.145449	0.362307	0.0290992	0.805652	0.0839148	0.486639	-0.0152068	0.900227	-0.108962	0.290007
UBE2D4	-0.0488867	0.587108	0.413185	2.5205e-05	-0.428331	8.21786e-10	0.342193	0.0298292	0.287553	0.0134952	0.109646	0.461436	0.111084	0.340576	0.551653	2.33051e-06	-0.395261	0.000402281	-0.1622	0.0924251
KIAA0040	0.0480562	0.587265	0.271291	0.00397043	-0.216707	0.00244142	0.00558586	0.967265	0.354764	0.00155268	-0.322893	0.0429939	0.209683	0.0611774	0.228187	0.0297899	-0.0398556	0.732478	-0.0214526	0.816477
MXRA8_10521_10_3	0.042847	0.58729	0.0616075	0.496486	-0.00688794	0.913929	0.143847	0.292874	0.0145755	0.885589	0.133946	0.335848	0.0686706	0.509576	0.0770353	0.476007	0.0147431	0.895997	0.00896958	0.914317
DDX6	0.0485814	0.58739	0.225741	0.0300479	-0.148827	0.0427255	0.384583	0.0119515	0.247389	0.0406964	0.136163	0.450714	0.280981	0.0078746	0.259176	0.0246088	0.0210982	0.855521	-0.10708	0.246827
HK2	-0.0491745	0.587408	0.219742	0.0344139	-0.249474	0.000590571	0.0825065	0.598788	0.225091	0.0666667	-0.11824	0.456722	0.188972	0.125487	0.274938	0.0254366	-0.101149	0.419038	-0.160172	0.091277
MYO6	-0.0483095	0.587461	0.154131	0.10213	-0.230399	0.000824636	0.0381981	0.801448	0.123471	0.258042	-0.10876	0.460586	0.176294	0.125481	0.219748	0.052309	-0.0871832	0.448997	-0.144281	0.121204
ARL11	0.0487892	0.587686	0.119775	0.241301	-0.0731017	0.322089	0.00892475	0.952775	0.199868	0.0933527	-0.200316	0.24656	0.0942665	0.388834	0.0474559	0.681645	0.018029	0.879136	0.0121978	0.898099
SPRED1	-0.0497642	0.587724	-0.0150671	0.881337	-0.0509105	0.481544	-0.0508001	0.747093	-0.0948201	0.414348	0.0706181	0.635734	0.060262	0.625733	0.0388033	0.74351	-0.0191301	0.876113	-0.0879736	0.369264
RCN2	0.0504623	0.588328	-0.00371538	0.970613	0.0160097	0.825058	0.226879	0.165336	0.039846	0.744326	0.191182	0.247104	-0.0956011	0.41885	-0.0288403	0.805009	-0.0736471	0.515388	0.0680548	0.5019
IFNL2	0.0472178	0.58891	-0.0474354	0.640623	0.0655892	0.358059	0.032142	0.823616	-0.027811	0.812061	0.0443413	0.784818	-0.0277133	0.813319	-0.0756274	0.522203	-0.0102766	0.935438	0.0641055	0.481038
CCNB1IP1	-0.049291	0.589296	0.00141715	0.988444	-0.0442446	0.536998	0.153927	0.317261	0.0576669	0.618597	0.092499	0.564664	0.202699	0.100085	-0.0151677	0.895118	0.190606	0.128894	-0.17722	0.0589103
IGHD_IGK_IGL	0.0482456	0.590635	0.00892876	0.931572	0.0509618	0.480563	0.00897657	0.955894	-0.0145494	0.90231	0.025233	0.878704	-0.0818313	0.482797	0.0265884	0.830917	-0.0897386	0.466745	0.116724	0.222227
PPARA	-0.0520747	0.590721	-0.0037493	0.971307	-0.060909	0.388132	0.204972	0.233466	-0.0247045	0.84676	0.239037	0.0895408	-0.159456	0.215561	0.0228225	0.857544	-0.172519	0.124381	-0.0543523	0.616583
MAPRE1	-0.0451976	0.591288	0.0334092	0.718102	-0.0480074	0.480529	0.345442	0.0109135	0.0286495	0.791047	0.318678	0.0331603	0.0847365	0.423459	0.070772	0.504208	0.0523343	0.635155	-0.171494	0.0543957
SYT17	0.0474677	0.591335	-0.09237	0.33541	0.154212	0.0319826	0.0616802	0.655648	-0.0865671	0.431327	0.130648	0.397347	-0.023259	0.834762	-0.100815	0.368169	0.0855242	0.483988	0.0610101	0.517719
TOP1	0.04972	0.591889	-0.217557	0.0271075	0.248271	0.000615817	0.00883935	0.954343	-0.132958	0.246747	0.08584	0.574662	0.0168122	0.88846	-0.332904	0.0042966	0.322438	0.00774482	0.0664097	0.504761
MED1_5470_69_2	0.0455447	0.59192	0.109232	0.263121	-0.0568903	0.419582	0.0875405	0.512093	0.0160887	0.882825	0.0852434	0.589054	0.140984	0.179862	0.205617	0.0644757	-0.0558948	0.641292	0.00932823	0.916985
SLC5A5	0.0473951	0.592727	-0.27302	0.00619992	0.286539	4.5212e-05	-0.171414	0.264469	-0.191429	0.0933914	-0.0164744	0.912589	-0.0121648	0.916719	-0.401953	0.000756812	0.329859	0.00624204	0.102916	0.278325
CD177	-0.0495945	0.593537	-0.0540925	0.577965	0.0005557	0.993916	-0.141135	0.353572	-0.0459362	0.68306	-0.104638	0.515299	0.0504083	0.655918	-0.0927422	0.420217	0.129478	0.279904	-0.0918562	0.356043
CYTIP	0.0492701	0.593668	-0.0897623	0.37376	0.11872	0.101312	-0.0569877	0.714631	-0.0411363	0.726	-0.0148634	0.923486	-0.0312761	0.79769	-0.157748	0.191536	0.0995262	0.422736	0.106167	0.276862
C5orf63	0.047275	0.594277	0.0365456	0.722841	-0.0254862	0.727314	-0.0339034	0.825334	-0.0562183	0.644681	0.0230029	0.896775	0.0542854	0.627552	0.132787	0.248181	-0.0683851	0.559398	0.058522	0.53239
IER3IP1	-0.0490318	0.594554	-0.315231	0.00155666	0.25239	0.00042295	-0.156388	0.325538	-0.251392	0.0382419	0.105709	0.526746	-0.170805	0.143436	-0.366644	0.00125882	0.178391	0.110069	0.0177476	0.856778
SLC3A2_10430_31_3	0.0485366	0.594605	-0.0142298	0.885605	0.0789472	0.274919	-0.0592424	0.704262	-0.0793926	0.502305	0.0191991	0.91118	-0.12102	0.28121	-0.0428354	0.698997	-0.0439799	0.694964	0.125523	0.189695
ELMO1	0.046121	0.594792	0.0138136	0.869097	0.0332778	0.608863	0.00816548	0.955578	0.0435688	0.662791	-0.0426644	0.761986	0.0215861	0.845732	0.0233102	0.811869	-0.00643976	0.95104	0.0526816	0.563808
TXNDC11_8769_30_3	0.0482282	0.595281	-0.207234	0.0340546	0.228742	0.0014099	-0.0187038	0.905157	-0.181848	0.106363	0.14012	0.384808	-0.0676098	0.567354	-0.230816	0.0432886	0.100212	0.408247	0.101364	0.280835
PSMD7	0.0505625	0.595281	0.188429	0.0611466	-0.107849	0.144333	0.168482	0.297134	0.293318	0.0138567	-0.09479	0.561733	0.324212	0.0111011	0.135649	0.248732	0.164744	0.194509	-0.0750716	0.440001
UBC_6647_55_3	-0.0460104	0.595486	0.0978887	0.3243	-0.147537	0.0365176	0.052267	0.723163	-0.0262096	0.811137	0.0977081	0.515337	0.0855699	0.458024	0.204173	0.0886905	-0.10972	0.388535	-0.0860882	0.331903
HMGCS2	-0.047996	0.595679	0.0204555	0.839828	-0.0711719	0.326003	-0.0105719	0.945763	0.0332747	0.778192	-0.0814703	0.629117	-0.106614	0.342142	0.0118308	0.917318	-0.115194	0.317571	-0.0236232	0.80826
HRK	0.0454709	0.596115	-0.07209	0.473276	0.119801	0.0866961	-0.0623651	0.67701	0.0697263	0.528705	-0.132169	0.380956	-0.0291126	0.795286	-0.177742	0.135341	0.157843	0.19175	0.0984995	0.278286
ADAM17_8959_61_3	0.0468092	0.596497	-0.0897263	0.39082	0.156101	0.029108	0.0816148	0.604352	-0.158401	0.188242	0.267871	0.09708	0.0696662	0.551898	-0.039388	0.749216	0.156703	0.20451	0.036282	0.699973
TIMP1	-0.0472588	0.597442	-0.13815	0.154348	0.0901731	0.204168	-0.0615775	0.676823	-0.0860997	0.437893	0.0455703	0.762021	0.0194159	0.87155	-0.188183	0.0921935	0.218977	0.0733473	-0.0672461	0.474582
NCAM1_7746_230_3	0.0476718	0.597702	-0.23115	0.0198414	0.252868	0.000382328	-0.230416	0.161016	-0.138197	0.233203	-0.147937	0.361299	0.0270255	0.820499	-0.350511	0.00321505	0.316904	0.00971544	0.0729142	0.428541
BGN_13690_26_3	0.0472031	0.598155	0.150842	0.122884	-0.114558	0.111028	0.113726	0.450337	0.13426	0.229857	-0.0515782	0.75236	0.12322	0.282798	0.142642	0.208363	-0.0104978	0.931703	-0.00848192	0.927235
IL5_3741_4_3	0.0503082	0.59848	0.0145533	0.88399	0.0595072	0.428004	0.0432839	0.785496	0.0726942	0.544909	-0.0359725	0.83366	0.178861	0.136988	-0.064853	0.565406	0.250881	0.0349827	-0.00802703	0.935881
FLRT3_9128_34_3	-0.0468364	0.598744	-0.125796	0.231408	0.0582494	0.436838	-0.0833171	0.574931	-0.0785134	0.525366	-0.000773296	0.996521	-0.246528	0.0258602	-0.153111	0.195422	-0.107186	0.373814	0.0273882	0.774967
ITGA2B_ITGB3_3739_72_4	0.0509224	0.599338	0.0443692	0.657808	-0.00177438	0.981098	0.268063	0.112783	0.0720473	0.557984	0.15639	0.353952	0.225388	0.101394	-0.0284985	0.808102	0.224464	0.0887031	-0.046571	0.630204
GALNT7	0.0476638	0.599416	-0.214698	0.033849	0.22897	0.00152333	0.258386	0.108722	-0.0694448	0.554773	0.292442	0.0840045	-0.10692	0.340345	-0.322098	0.00661226	0.157354	0.173549	0.0822058	0.391394
WNT10A	0.047309	0.599569	0.150023	0.1414	-0.0957405	0.178116	-0.142466	0.378788	0.158182	0.194439	-0.316271	0.0582586	0.0800199	0.506937	0.131005	0.263989	-0.0648626	0.581333	0.0757374	0.422521
CTSE	-0.0488974	0.59983	0.0196221	0.850719	-0.0676949	0.34391	0.105747	0.519993	-0.0402612	0.7388	0.165348	0.279506	-0.0321304	0.802584	0.0836071	0.507352	-0.143416	0.257983	-0.0735274	0.455703
NME1	-0.047884	0.600234	-0.222012	0.0299832	0.184064	0.0113944	-0.163531	0.304094	-0.168017	0.147107	-0.0111121	0.944041	-0.128096	0.276209	-0.272767	0.0259973	0.137996	0.26624	0.00101588	0.991641
PYGL	0.0473489	0.600415	0.175317	0.0862429	-0.0932841	0.185217	0.24572	0.119249	0.28039	0.020153	-0.0412979	0.77851	0.195148	0.112816	0.0991822	0.411397	0.120301	0.31057	-0.0585074	0.549567
SOSTDC1	0.0437283	0.602181	0.32025	0.00174274	-0.244029	0.000422814	0.327126	0.0300516	0.250394	0.0350486	0.0895458	0.582862	0.163093	0.146316	0.409269	0.0005785	-0.199809	0.0943486	-0.0553007	0.531917
IL3	0.0477081	0.602346	0.059462	0.579577	0.0253609	0.727805	0.0137495	0.931166	0.145718	0.257725	-0.112394	0.501806	0.103392	0.392316	0.00014345	0.999076	0.109136	0.36147	0.0338353	0.736772
BHMT2	0.0478864	0.6032	0.206238	0.0393276	-0.158169	0.0361999	0.178038	0.265142	0.316341	0.00586269	-0.143928	0.427782	0.130507	0.25835	0.101553	0.368784	0.031558	0.801853	-0.0237124	0.795673
EMILIN3_8773_172_3	-0.0464795	0.603772	0.161328	0.118556	-0.220198	0.00221396	0.0997025	0.525649	0.0955458	0.435368	-0.0302001	0.856846	0.108496	0.380816	0.219065	0.0673212	-0.129185	0.305285	-0.138276	0.129777
LY6G6C	0.0484495	0.603976	0.107295	0.298807	-0.0395641	0.596335	0.138275	0.403158	0.118649	0.333934	0.0377558	0.829498	0.247476	0.0496963	0.115898	0.336671	0.123498	0.341475	-0.0481634	0.614431
PRELP	-0.0459428	0.605177	-0.0592221	0.522252	0.0453374	0.502011	-0.0247001	0.86823	-0.012755	0.909683	0.0135601	0.927571	0.0115161	0.919395	-0.10657	0.324446	0.141872	0.191199	-0.081806	0.392607
CXCL17	0.0467194	0.605285	-0.0209259	0.838218	0.0540235	0.459023	0.0118811	0.936424	-0.107336	0.367207	0.130439	0.404501	-0.0234428	0.84885	0.0245717	0.834771	-0.0228952	0.856099	0.0563652	0.55603
BCAP29	0.0474596	0.606518	-0.2255	0.0306754	0.260956	0.000150004	-0.271829	0.116892	-0.111504	0.373799	-0.148267	0.296954	-0.137731	0.274782	-0.334549	0.00971291	0.177382	0.119092	0.180971	0.0794357
PRSS37	-0.0470477	0.606526	-0.370726	0.000116437	0.309013	2.17548e-05	-0.287511	0.0655875	-0.377902	0.000609925	0.100017	0.538591	-0.208813	0.0696323	-0.333637	0.00300126	0.0940488	0.437114	0.0554012	0.553433
GHRL_9189_76_3	-0.0467178	0.607769	-0.0341482	0.737026	-0.0297274	0.684688	-0.288679	0.0478401	-0.0604575	0.606025	-0.253529	0.121896	-0.0272238	0.818092	-0.0477445	0.677408	0.0350344	0.778414	-0.0169787	0.85751
HHLA2	-0.0474712	0.608275	-0.0678706	0.49242	0.0377599	0.600838	-0.154187	0.335736	-0.082571	0.482071	-0.0308257	0.845335	-0.0749442	0.522048	-0.0500085	0.668444	0.0182489	0.873859	-0.00125042	0.990119
TRH	-0.0471669	0.608524	0.146448	0.140217	-0.166178	0.0234754	-0.243685	0.0941556	-0.0683996	0.532593	-0.156327	0.299022	0.149454	0.222375	0.327466	0.00454899	-0.144074	0.261543	-0.0808981	0.387016
ARAF	-0.0443439	0.60867	0.0696183	0.506411	-0.106063	0.14452	-0.0609807	0.693375	0.164111	0.166622	-0.240673	0.160735	0.0693772	0.515262	-0.0436313	0.719234	0.0961389	0.424792	-0.0893095	0.337653
SLC26A11	0.0473213	0.608762	-0.160015	0.101157	0.189331	0.00763838	-0.273146	0.0805645	-0.323477	0.00648067	0.0427128	0.793342	0.118619	0.305112	-0.0683965	0.526121	0.177043	0.097961	0.0853377	0.390058
DEF6	-0.0488054	0.609699	0.108512	0.274825	-0.139332	0.058815	0.00360408	0.980977	0.0619406	0.609342	-0.0411439	0.793708	0.328533	0.00648449	0.168938	0.140362	0.159531	0.168373	-0.210154	0.0385822
UBASH3B	-0.0487596	0.611486	0.0162746	0.870483	-0.0489998	0.516626	0.231193	0.149991	0.00236235	0.984272	0.210724	0.204454	0.115259	0.36974	0.0486806	0.672895	0.0606189	0.633182	-0.149091	0.132264
EVA1B	-0.0468262	0.611769	-0.285059	0.00350841	0.226453	0.00195728	-0.265718	0.0738352	-0.250915	0.0324964	0.0020582	0.98976	-0.135216	0.277951	-0.307172	0.00590576	0.171896	0.165761	0.0291081	0.757886
CHST3	0.0458663	0.61192	-0.157348	0.119844	0.183467	0.0108396	0.0838948	0.574492	-0.0254451	0.824156	0.0974666	0.526244	-0.0563546	0.624728	-0.280052	0.0180699	0.220388	0.0685189	0.0808545	0.410062
CRTAM_5068_54_3	0.0464901	0.612169	-0.0149528	0.88158	0.0597507	0.408756	0.0667686	0.665217	0.132872	0.258115	-0.0694785	0.661405	-0.0309273	0.795427	-0.136344	0.242327	0.0761272	0.526381	0.0580484	0.553673
KDELC2	0.0457987	0.612761	0.120981	0.213078	-0.0825039	0.265407	0.0386416	0.779937	0.0870599	0.419661	-0.0946604	0.560416	0.144571	0.198912	0.11157	0.319644	0.0672823	0.601776	-0.00313281	0.973102
GNPTG	-0.046382	0.612918	-0.131207	0.175428	0.0977334	0.184489	-0.135344	0.357014	-0.29186	0.0109789	0.193464	0.233777	0.0693954	0.549437	0.00907365	0.933474	0.106497	0.369748	-0.0467263	0.628417
MRPL14	0.0453629	0.61296	-0.103028	0.331858	0.127752	0.0827733	0.019127	0.903115	-0.00629294	0.960019	-0.000259455	0.998791	-0.259556	0.024739	-0.188343	0.119795	-0.0716558	0.548212	0.152723	0.110355
CKB_CKM_3800_71_2	-0.0428158	0.613885	-0.00641451	0.945701	-0.0116967	0.8645	0.0247878	0.856264	-0.124949	0.255728	0.155807	0.298783	0.0304054	0.77624	0.0997642	0.354025	-0.0346805	0.755483	-0.060759	0.50626
ARHGAP1_9815_5_3	-0.0422735	0.613905	-0.00686502	0.93514	-0.00595468	0.926348	0.277348	0.0433887	0.0394847	0.698819	0.231992	0.107408	0.122917	0.239351	-0.0398078	0.678109	0.17818	0.0776891	-0.153449	0.0817405
TPM2	0.0459404	0.614785	-0.112151	0.261368	0.142092	0.0497489	0.140958	0.32777	-0.0379246	0.7489	0.177968	0.255987	-0.138133	0.238797	-0.175933	0.121645	0.0337137	0.776218	0.0945757	0.332992
S100A13	-0.0486224	0.614924	-0.0120216	0.902974	0.00110428	0.987654	0.0657848	0.683128	-0.182661	0.12695	0.28613	0.056876	-0.0957787	0.46083	0.140531	0.220219	-0.199159	0.0928217	-0.0354724	0.727449
TNFRSF13C	-0.0463052	0.615082	0.253984	0.0104768	-0.286441	9.80328e-05	0.123374	0.419217	0.216555	0.0593331	-0.124085	0.451074	0.109821	0.358032	0.273014	0.0189363	-0.157787	0.208397	-0.131656	0.160935
GC	-0.0450486	0.615374	-0.374271	0.000116695	0.329723	1.71572e-06	-0.306849	0.0445695	-0.38445	0.00089648	0.0476774	0.739308	-0.140931	0.250428	-0.37874	0.00127788	0.229532	0.0553542	0.0307326	0.746474
CD96_9560_56_3	0.0446518	0.61552	0.208049	0.0397826	-0.201687	0.00539727	0.211488	0.179624	0.152133	0.19706	0.0399647	0.81765	0.0808064	0.502047	0.289917	0.0108785	-0.236182	0.057386	-0.00644872	0.942622
BCAR3_5262_57_3	0.044504	0.61579	0.0237846	0.820832	0.0388687	0.593924	0.0826802	0.592597	0.134692	0.291986	-0.0606832	0.73262	0.210718	0.0608842	-0.0839492	0.467759	0.283735	0.0118472	-0.0357721	0.710499
SPON2	-0.0441307	0.61589	0.124316	0.211684	-0.146817	0.0387659	0.165038	0.269096	0.025195	0.822547	0.142106	0.361479	-0.023225	0.84134	0.230328	0.0488442	-0.226209	0.0688592	-0.0846035	0.355537
TNS2	0.0458207	0.61698	0.170115	0.0960351	-0.142385	0.0536059	0.128301	0.409853	0.166128	0.159398	-0.0480656	0.777008	0.28672	0.0146167	0.210366	0.0755037	0.0328502	0.791291	-0.0489079	0.602881
VASP	0.0463202	0.617663	0.0882687	0.37349	-0.00466258	0.948705	0.0594953	0.707014	0.175077	0.137082	-0.108981	0.511363	0.230179	0.0490532	0.0159912	0.887141	0.2067	0.0722792	-0.044931	0.643379
FGF19_2762_30_2	-0.0444173	0.617679	0.228179	0.0246995	-0.232924	0.00118847	0.125363	0.413664	0.14348	0.225369	0.0204559	0.901494	0.105008	0.376986	0.284545	0.0154201	-0.150534	0.222234	-0.103684	0.259313
AURKB	0.0442811	0.617757	-0.113598	0.239822	0.136865	0.0521558	0.0251215	0.864213	-0.0706911	0.528819	0.102103	0.507207	-0.0769795	0.500479	-0.148121	0.198153	0.0346374	0.773304	0.0924588	0.323306
BCL2_3412_7_1	0.0453576	0.61811	-0.10092	0.331458	0.13344	0.0689974	0.133709	0.394778	-0.125074	0.305794	0.223284	0.196819	0.158817	0.173538	-0.0355366	0.766409	0.169617	0.166765	-0.019668	0.836408
HEPHL1	0.0423314	0.618188	-0.215139	0.030244	0.255925	0.000287767	-0.101831	0.478275	-0.0691902	0.525216	-0.0195806	0.89874	0.0396729	0.722894	-0.328745	0.00461917	0.355813	0.00423166	0.0617294	0.486845
PELI2	-0.0467116	0.61821	0.0609884	0.545764	-0.0862081	0.238702	0.442572	0.00397916	0.0951853	0.406818	0.348717	0.0195065	0.059319	0.609376	0.0418405	0.730283	0.0572668	0.631886	-0.157209	0.115614
RND1	0.0462304	0.618212	0.138417	0.173198	-0.118327	0.0986676	0.208607	0.204034	0.127177	0.30569	0.0647193	0.687587	0.00591277	0.961184	0.128387	0.27858	-0.0980995	0.386865	0.032149	0.749414
STC1	0.0439174	0.618513	0.178875	0.0709772	-0.135315	0.0576998	0.0580007	0.699322	0.125105	0.267603	-0.0723641	0.655348	0.178414	0.119509	0.216782	0.0545003	-0.0343175	0.773177	-0.0261188	0.774953
GRPEL1	0.0448208	0.619454	-0.117468	0.230134	0.167038	0.0229583	0.304117	0.0396283	0.0687029	0.547162	0.182887	0.27967	0.178454	0.125034	-0.298215	0.0063267	0.474869	0.000125197	-0.0649649	0.473549
DEFA1	0.0434603	0.620029	-0.234967	0.0236323	0.26581	0.000207999	0.0358933	0.815792	-0.0829152	0.466165	0.0936556	0.553629	0.0144087	0.90222	-0.350768	0.0045238	0.315137	0.0152649	0.0677364	0.453108
NSDHL	-0.0436772	0.621604	-0.173502	0.0910633	0.121638	0.0958737	-0.119477	0.43599	-0.186886	0.117931	0.0655981	0.704195	-0.0999757	0.362835	-0.169831	0.149292	0.0526218	0.656504	0.00148537	0.987561
MAPK14	-0.044017	0.621823	-0.225415	0.0262285	0.19643	0.00586594	-0.0786787	0.621128	-0.0287003	0.803314	-0.0534962	0.725607	-0.0221053	0.857525	-0.377778	0.0017983	0.317629	0.0120496	-0.0617583	0.506316
ST6GALNAC1	-0.0442863	0.622219	-0.0784818	0.434006	0.0423646	0.570768	-0.131031	0.366342	-0.0995094	0.405589	-0.0150932	0.934267	-0.0147501	0.896434	-0.0825803	0.443849	0.0940908	0.441741	-0.0297069	0.746115
TDP1	0.0439558	0.622625	-0.089068	0.391036	0.115642	0.110276	-0.17651	0.250627	-0.0659562	0.583965	-0.145292	0.365261	0.151418	0.227422	-0.156591	0.192087	0.275374	0.0337319	0.0255527	0.780721
CA6_3352_80_3	-0.0432275	0.623077	-0.0954682	0.310765	0.0487905	0.468558	-0.105991	0.490968	-0.0565018	0.625004	-0.0361956	0.811557	-0.0743644	0.529756	-0.143647	0.187762	0.0498726	0.648822	-0.0426234	0.647291
C1RL	-0.0427256	0.624158	-0.19483	0.0639993	0.154191	0.0276019	0.0600202	0.702862	-0.0816784	0.505434	0.137857	0.405014	-0.0281611	0.813823	-0.318366	0.00822673	0.298738	0.013339	-0.073278	0.418723
CDNF_4962_52_1	-0.0408496	0.624232	0.146595	0.125688	-0.169231	0.0144916	0.205388	0.135488	0.0368986	0.736368	0.182805	0.249918	0.0243395	0.823476	0.212824	0.0513149	-0.151206	0.207633	-0.0984328	0.247779
KPNA2	-0.0461295	0.62451	-0.184765	0.0697796	0.14533	0.0421293	-0.045737	0.785326	-0.139738	0.248708	0.101194	0.505981	-0.158366	0.216563	-0.247746	0.0477601	0.0705702	0.565423	0.00226615	0.981721
TIAM1	-0.0465997	0.624974	-0.394509	5.24342e-05	0.31156	1.97313e-05	-0.184758	0.259435	-0.311256	0.00776925	0.130805	0.413497	-0.506002	9.55297e-06	-0.431426	0.00021407	-0.100775	0.353935	0.155874	0.120314
IFNB1_7243_8_3	-0.0463366	0.625507	-0.0836448	0.398634	0.0212589	0.765639	-0.0716898	0.671148	-0.184975	0.117243	0.121056	0.430803	-0.274307	0.0306631	-0.0422337	0.722614	-0.207711	0.0773545	0.0415892	0.676421
OLFM2	-0.0430853	0.626354	-0.0456284	0.656981	0.00273169	0.970179	-0.0666759	0.660626	-0.130971	0.272832	0.0699835	0.684987	-0.0672266	0.580077	0.0188557	0.870292	-0.0611454	0.634305	-0.0160397	0.856518
MARK3	-0.0432211	0.626619	-0.0411605	0.651393	0.00966741	0.888191	0.0203352	0.889592	-0.108637	0.298476	0.136466	0.346309	-0.0342054	0.766853	0.044773	0.68296	-0.0290885	0.803596	-0.0608719	0.511448
HGFAC_8385_248_3	0.0428188	0.627313	0.0771232	0.432883	-0.0475347	0.505438	-0.123332	0.418744	0.0760811	0.505919	-0.200707	0.224203	0.00788451	0.945962	0.0986455	0.38792	-0.107406	0.380175	0.0638713	0.48619
BICDL1	-0.0445814	0.6274	-0.303805	0.00245955	0.214844	0.00281873	0.0370215	0.815815	-0.358288	0.00351188	0.359287	0.0345894	-0.251084	0.0420728	-0.256124	0.0237542	-0.0206873	0.861053	0.02815	0.766334
JAML_5094_62_3	0.0431949	0.627469	-0.138491	0.16622	0.172126	0.0160565	-0.0890887	0.562254	-0.153424	0.173828	0.0629706	0.686009	-0.0649302	0.570617	-0.115767	0.338829	0.0464749	0.706661	0.104696	0.264632
RMDN1	-0.0425973	0.628021	0.0726046	0.471447	-0.123964	0.0847373	0.0524865	0.72496	-0.00709988	0.950791	0.0471451	0.775364	-0.128633	0.258454	0.107912	0.355916	-0.221088	0.0730136	-0.0211302	0.819514
LAMC2	-0.0438931	0.628163	-0.0769126	0.434918	0.0239361	0.738227	0.0468909	0.757368	0.0201635	0.862837	0.00890651	0.955942	-0.0402802	0.73581	-0.154676	0.172039	0.10604	0.378447	-0.0578729	0.542436
SERPINB1	0.0423378	0.628529	0.123321	0.202637	-0.0459001	0.504538	0.0181227	0.906876	-0.199216	0.0750209	0.260974	0.0837466	0.28977	0.0102673	0.407239	0.000302901	-0.0672886	0.544403	-0.0272013	0.767171
SIRPG	0.0439735	0.628767	0.0373199	0.720006	-0.0106624	0.883261	0.0325568	0.83397	0.0116537	0.92543	-0.00334125	0.983575	0.106999	0.375201	0.0354951	0.766433	0.0702452	0.558028	0.022284	0.822707
RNF148_7742_11_3	0.0434429	0.6291	-0.212539	0.0379855	0.253807	0.000291512	0.0772785	0.642669	-0.0720956	0.533961	0.172118	0.244818	-0.182139	0.131095	-0.330293	0.00909627	0.111524	0.358088	0.12694	0.185037
CCBE1	0.0434401	0.629976	-0.200579	0.03657	0.229583	0.00109866	-0.0206628	0.886086	-0.225502	0.0444149	0.194335	0.183913	-0.167322	0.176376	-0.208682	0.064202	0.0405932	0.743899	0.137355	0.13924
MAPK11	-0.0448225	0.630204	-0.173462	0.0891536	0.101628	0.156491	-0.0605129	0.720813	-0.256723	0.0369998	0.191175	0.260424	-0.235528	0.0570196	-0.0980987	0.413277	-0.127868	0.280456	0.0300995	0.755535
UGP2	-0.0424743	0.630404	-0.212443	0.0266688	0.169821	0.0134909	0.0123573	0.935823	-0.140264	0.212582	0.129253	0.384891	-0.0423818	0.720645	-0.245477	0.0327264	0.21538	0.0679677	-0.0476459	0.609619
CST2	-0.0437327	0.63082	-0.0842283	0.390621	0.03427	0.631631	0.0951574	0.527972	-0.00508463	0.965392	0.118819	0.455609	-0.0651333	0.595315	-0.172977	0.124764	0.0998942	0.411782	-0.0777853	0.410685
PXYLP1	0.0442176	0.630904	0.0260178	0.797107	0.00125689	0.986286	-0.196313	0.194065	-0.0842763	0.465671	-0.154322	0.337992	0.0191188	0.8715	0.155727	0.176821	-0.100804	0.410636	0.0920285	0.339785
CCT8	-0.0444597	0.631194	0.207621	0.0375177	-0.240036	0.00102052	0.197691	0.240295	0.239615	0.0465681	-0.0454345	0.790575	0.272829	0.0211026	0.219714	0.0612009	0.0462623	0.690893	-0.209312	0.0288275
MPL	0.0421757	0.631381	-0.185779	0.0626302	0.195608	0.00570002	0.0386512	0.802721	-0.113111	0.313191	0.11216	0.471573	-0.0474603	0.676428	-0.255538	0.0334062	0.162346	0.182555	0.077085	0.409989
DKKL1	0.0421649	0.631837	-0.0995796	0.341304	0.135769	0.0584065	-0.0415994	0.787494	0.0225612	0.854217	-0.0728908	0.659748	0.02955	0.804017	-0.209238	0.0846603	0.22224	0.0723899	0.0626702	0.506006
LDOC1	0.0425599	0.632427	-0.215812	0.0314413	0.258696	0.000538599	-0.153374	0.287275	-0.207964	0.0810426	0.0717978	0.682449	0.0141221	0.893322	-0.228397	0.0378589	0.228304	0.0474961	0.0814749	0.395749
ACY1	-0.0416897	0.633097	0.200043	0.0369994	-0.241986	0.000563244	0.126979	0.38827	0.0819301	0.463248	0.0309164	0.845682	0.0900773	0.403145	0.315391	0.00412502	-0.249486	0.0253986	-0.101967	0.275661
PNLIPRP2	0.0438904	0.633201	-0.0769998	0.44748	0.0974037	0.185017	0.0805248	0.595855	0.0376062	0.755774	0.0415845	0.802695	-0.109455	0.336274	-0.176623	0.121975	0.0544335	0.635248	0.0982042	0.322107
OSCAR_8702_42_3	0.0424368	0.633246	0.0412278	0.667508	0.0146797	0.829216	0.150508	0.351313	0.0298846	0.790442	0.130132	0.384048	-0.0577824	0.633732	0.0233915	0.841104	-0.0765136	0.51874	0.069698	0.452005
METAP1	0.0427738	0.633689	0.0966063	0.353398	-0.0693035	0.347019	0.0937424	0.535273	0.146736	0.20274	-0.0468816	0.771855	0.16714	0.166155	0.103263	0.404914	-0.022311	0.868505	-0.00839673	0.926639
COL6A2_6096_23_3	-0.0445266	0.633756	-0.190765	0.0545945	0.139128	0.0584768	-0.290092	0.0579844	-0.0579737	0.618869	-0.223667	0.152385	-0.0541968	0.650512	-0.280127	0.0162477	0.21106	0.0818963	-0.00146356	0.988415
LIPF	0.0441716	0.634015	-0.16295	0.100669	0.197701	0.00657965	0.108173	0.479895	-0.0267304	0.820611	0.156752	0.323275	-0.136394	0.250022	-0.227235	0.0488614	0.0845973	0.473514	0.103157	0.300083
TREM1	0.0394731	0.634032	0.0727713	0.435661	-0.0145094	0.825267	0.279673	0.0583217	0.0258225	0.808235	0.268996	0.069269	-0.0202786	0.852467	0.127251	0.25678	-0.104979	0.359265	0.00592641	0.945751
ANXA2_4961_17_1	0.0422684	0.634182	0.238655	0.0193536	-0.207433	0.00374086	0.263185	0.099316	0.282007	0.0190712	-0.0553501	0.742709	0.271356	0.0166464	0.22513	0.0530633	0.0216931	0.849728	-0.0872163	0.354261
CRIM1_8699_43_3	0.0418735	0.634629	-0.08944	0.394875	0.143138	0.0446016	-0.111433	0.484984	0.00624302	0.960796	-0.123007	0.472162	0.0765674	0.522901	-0.163377	0.17006	0.240866	0.0397948	0.0438748	0.641053
BOC	-0.0414511	0.634909	0.188459	0.0629784	-0.248125	0.000464748	0.0777875	0.609458	0.0981487	0.400843	-0.0383854	0.814564	0.234343	0.0382481	0.282881	0.0156868	-0.0691224	0.558826	-0.176633	0.0538483
TMEM185A	0.0437018	0.634939	0.273121	0.00273433	-0.194856	0.00670771	0.00242448	0.987068	0.203302	0.0452669	-0.185078	0.201254	0.120135	0.325102	0.321632	0.00362714	-0.160785	0.209402	0.0181926	0.843825
TNFSF15_2968_61_1	0.0406377	0.634985	0.117872	0.230111	-0.0598779	0.38231	0.0503194	0.731727	0.0620331	0.57239	0.0165193	0.910913	0.0610505	0.596113	0.167504	0.155708	-0.0763579	0.534959	0.0301033	0.739423
ID2	-0.0440167	0.635456	-0.123129	0.228417	0.0738792	0.310117	-0.104318	0.516163	-0.0300519	0.803665	-0.0890887	0.575626	-0.0918417	0.461283	-0.212439	0.0746433	0.102409	0.400812	-0.00878826	0.928211
CD72_7009_8_3	0.0423104	0.635878	-0.124788	0.182062	0.182804	0.00895662	0.119118	0.424491	-0.0516425	0.640771	0.227417	0.135343	-0.0856955	0.460741	-0.192493	0.076761	0.120398	0.304232	0.0951063	0.309095
CLECL1	-0.0427168	0.636247	0.314006	0.00221158	-0.335329	1.65741e-06	0.262971	0.111902	0.3991	0.00141765	-0.0821213	0.605173	-0.14374	0.212325	0.264886	0.0278891	-0.401875	0.000215935	-0.0383644	0.696397
DPYSL3	0.0422994	0.637134	0.302257	0.00224918	-0.252604	0.000346854	0.46487	0.0019628	0.290658	0.0128828	0.14109	0.352563	0.304932	0.00725807	0.331006	0.00448258	-0.0203319	0.857782	-0.137876	0.149179
ITM2C_9523_34_3	0.0417029	0.638089	-0.203323	0.0458056	0.231426	0.00140207	-0.150397	0.300942	-0.0248807	0.829526	-0.128981	0.401286	-0.110872	0.34179	-0.304906	0.0110374	0.13986	0.265691	0.131388	0.16514
GPD1_11081_1_3	0.0436382	0.638212	0.281806	0.0079973	-0.208869	0.00513858	0.183249	0.260469	0.143415	0.231128	0.0226582	0.883246	0.291696	0.0218417	0.407828	0.00183393	-0.0930031	0.486861	-0.0607236	0.532153
TGFB1_14108_15_3	0.0403082	0.638408	-0.094137	0.249188	0.139049	0.0329242	0.0228828	0.865242	-0.217225	0.0180134	0.258542	0.0426734	-0.12938	0.229065	0.0241063	0.807123	-0.129363	0.237347	0.10859	0.222446
IGDCC4	-0.0430071	0.63849	-0.386071	0.000117287	0.328117	4.18726e-06	-0.276575	0.0750427	-0.379754	0.00163232	0.0864108	0.572995	-0.299733	0.013079	-0.342816	0.00359964	0.0808127	0.48729	0.0789697	0.423809
IGDCC3_11952_1_3	0.0437734	0.638921	-0.00623026	0.951354	0.0591511	0.429872	0.0673008	0.670143	-0.00700553	0.952687	0.0966871	0.56612	0.308328	0.0159861	-0.00941536	0.936827	0.280467	0.0374522	-0.0693679	0.445739
ST6GAL1	0.0436435	0.638956	0.0151368	0.88287	0.0328387	0.650179	0.176272	0.300466	0.0091404	0.941717	0.155876	0.368626	0.15323	0.21359	0.0349086	0.771672	0.0921561	0.438611	-0.0267888	0.782567
TNFSF10	-0.042445	0.639029	-0.186001	0.058145	0.124659	0.0874936	-0.26779	0.0615665	-0.0622484	0.586006	-0.203483	0.222074	-0.25852	0.0158661	-0.278449	0.0115892	0.02239	0.844079	0.0836028	0.387571
MUC1_10623_19_3	0.0421362	0.639359	0.111638	0.263728	-0.0518879	0.463952	0.241007	0.119658	0.101531	0.376459	0.15812	0.290868	0.0580407	0.640115	0.106964	0.368951	-0.0103716	0.933729	-0.0182399	0.844933
FGFBP1	0.0414127	0.640144	0.129359	0.221655	-0.0771015	0.279567	-0.0933534	0.550094	0.173567	0.145905	-0.284356	0.0637299	-0.0151657	0.899906	0.0716522	0.567409	-0.0856394	0.494373	0.0874646	0.353845
DPYSL2	-0.0422159	0.640663	0.0778631	0.432708	-0.128311	0.0709836	0.211457	0.167462	0.00373281	0.974687	0.17733	0.262121	0.018314	0.870408	0.197575	0.0867129	-0.162573	0.148062	-0.120629	0.220685
GKN2	-0.0419502	0.641131	-0.0329174	0.745975	-0.00908852	0.901292	-0.0140697	0.922304	-0.0312927	0.792746	0.0319909	0.84179	-0.0292934	0.811835	-0.0295666	0.799279	0.00745057	0.953354	-0.0817204	0.385633
RPS4X	0.0412092	0.641322	0.251865	0.0179268	-0.198803	0.00636952	0.104	0.508962	0.324151	0.0102341	-0.218954	0.222721	0.320945	0.00725599	0.24001	0.0449597	0.0656016	0.595982	-0.0800755	0.377348
TNMD	0.0433102	0.64194	0.14734	0.14062	-0.106204	0.142094	0.0225175	0.88572	0.152753	0.190062	-0.118165	0.430154	0.00434417	0.971809	0.0938963	0.419125	-0.0686462	0.56596	0.0439627	0.657742
PAEP	-0.0428089	0.642691	-0.00199913	0.983891	-0.0642704	0.379524	0.081276	0.596322	-0.0836443	0.476068	0.154114	0.350929	0.017761	0.87682	0.0447348	0.690691	-0.0499421	0.667447	-0.0582057	0.550265
APOB	-0.0433446	0.642826	-0.106516	0.272476	0.0499324	0.484457	-0.130537	0.424292	-0.037681	0.746473	-0.0721359	0.631055	-0.197245	0.115762	-0.11673	0.318696	-0.0922795	0.439134	0.0147796	0.881533
FGF1	-0.041455	0.643028	0.270593	0.0090752	-0.329277	7.35273e-06	0.153117	0.353359	0.303059	0.0136639	-0.163034	0.373595	0.156852	0.19672	0.315054	0.00770833	-0.176859	0.159568	-0.142691	0.113253
SORCS2	0.045297	0.643188	-0.197275	0.0588032	0.213508	0.00446753	0.0142923	0.930844	-0.208191	0.0883198	0.214078	0.196008	-0.0428209	0.736364	-0.203799	0.0932374	0.114471	0.358753	0.0761311	0.460517
DNASE2B	0.0414952	0.643265	-0.17678	0.0844052	0.191709	0.00730393	-0.157825	0.309276	-0.129292	0.25349	-0.0345397	0.819923	-0.128048	0.255936	-0.226146	0.0713315	0.0425582	0.729376	0.145823	0.12838
KLRK1_3056_11_1	-0.0414961	0.643865	0.0502827	0.605668	-0.0949658	0.17466	-0.0891313	0.564291	0.134989	0.243464	-0.200886	0.187371	-0.246464	0.0375997	-0.018923	0.870124	-0.24691	0.0351562	0.0531748	0.578991
DDR1_14704_10_3	-0.0402001	0.64406	-0.0088992	0.930137	-0.0281531	0.696525	-0.0754652	0.598533	-0.149325	0.202859	0.0669264	0.689673	-0.13321	0.254401	0.11965	0.295047	-0.220663	0.0815648	0.0108114	0.902549
DARS2	0.0423203	0.644216	0.152822	0.14215	-0.0914775	0.212652	0.158733	0.328272	0.207813	0.0987619	-0.030402	0.864151	0.254175	0.0406701	0.134223	0.256557	0.0964584	0.437865	-0.0585882	0.531978
CD80_2603_61_2	0.0408776	0.644447	-0.0731619	0.463099	0.0948868	0.185031	0.117741	0.429778	0.0820553	0.485653	0.037761	0.81701	-0.160105	0.160253	-0.218435	0.0540666	0.00854879	0.941201	0.116403	0.217186
TGFBI	-0.0403763	0.646242	0.16766	0.0841953	-0.203544	0.00416082	0.258542	0.0719966	0.189475	0.0890623	0.081732	0.604245	0.000770688	0.994559	0.171582	0.127684	-0.167544	0.168206	-0.101478	0.263373
CDCP1_6565_68_3	-0.0399756	0.646596	-0.134629	0.151942	0.0956008	0.169418	-0.108771	0.448005	-0.168143	0.123987	0.0400869	0.794609	-0.0997562	0.386765	-0.0890357	0.41109	0.0288238	0.809977	0.00386027	0.965025
SCARF2_8956_96_3	0.0371078	0.646688	0.0776367	0.372171	-0.0335104	0.591883	0.111348	0.433548	0.105465	0.312531	0.0111305	0.936841	0.142986	0.181037	0.0113358	0.91089	0.129068	0.206321	-0.0336434	0.693322
ITIH5	0.0423681	0.647413	0.144827	0.155856	-0.105997	0.142397	0.00776026	0.959416	0.0426237	0.723687	-0.0455297	0.772176	0.0962075	0.43805	0.264929	0.0257522	-0.167367	0.174376	0.0446206	0.6493
IL10RA_9768_5_3	-0.0419365	0.64784	0.0428688	0.661717	-0.0530792	0.463225	-0.0634492	0.699378	-0.0739899	0.530705	0.0454615	0.79265	0.038909	0.74839	0.157741	0.15708	-0.0662354	0.576764	-0.0704003	0.452406
SERPINI2	0.0428234	0.647922	-0.0130641	0.89204	0.0795191	0.281648	0.160286	0.277774	0.000519049	0.996376	0.17241	0.303314	0.000718105	0.995239	-0.014192	0.89242	0.0244647	0.839537	0.0322658	0.735595
PRKAA2_PRKAB2_PRKAG1	-0.0424728	0.648056	0.080946	0.43178	-0.106378	0.139432	0.182297	0.274898	0.203105	0.104242	-0.0258539	0.870866	0.131931	0.278265	-0.00624044	0.958916	0.131977	0.249882	-0.145451	0.150288
APAF1	-0.0417685	0.648057	0.0556298	0.563223	-0.0734679	0.300454	-0.0704631	0.635259	-0.0573524	0.615774	0.00188653	0.989646	-0.00962458	0.934672	0.146081	0.196896	-0.136561	0.232461	-0.0395774	0.694407
TMOD1	0.0424072	0.649073	0.154339	0.132104	-0.10114	0.169419	0.18184	0.264846	0.190035	0.130788	0.0126147	0.942139	0.299881	0.0209442	0.187903	0.109859	0.0926176	0.465105	-0.0692566	0.468617
KIR2DS2	0.0408624	0.649342	0.0317116	0.746636	0.00738187	0.918104	0.203939	0.172934	-0.113818	0.322796	0.303329	0.0629522	-0.0401264	0.736656	0.165053	0.146431	-0.173949	0.162683	0.050062	0.587939
SCARB2	0.0393265	0.649564	-0.108024	0.29533	0.133704	0.0559879	-0.00387825	0.98082	-0.16055	0.176456	0.154045	0.348844	0.0448133	0.693496	-0.0652713	0.593731	0.0810272	0.496174	0.0509008	0.582147
IST1	0.0415107	0.649689	0.172694	0.0721169	-0.136777	0.0603438	0.0992381	0.508746	0.21494	0.0589183	-0.169531	0.310534	0.299717	0.00558703	0.168299	0.117929	0.111434	0.324193	-0.0753237	0.432793
AKR1A1	-0.0416925	0.649697	0.0291152	0.762379	-0.0690046	0.31309	0.24169	0.0998576	0.0961834	0.411705	0.120684	0.376469	0.131142	0.271274	-0.038953	0.733203	0.141571	0.20083	-0.147682	0.147234
SVEP1_11178_21_3	-0.0411732	0.649751	-0.216892	0.0253539	0.124433	0.0807873	-0.0820877	0.589192	-0.192765	0.0931293	0.0897901	0.569773	-0.148287	0.210425	-0.235995	0.0354465	0.0885792	0.449676	0.00210234	0.982469
CDC42BPB	0.0418851	0.649863	-0.0155539	0.880778	0.0839184	0.245159	0.0726848	0.645893	0.119641	0.331601	-0.0527005	0.734862	0.213213	0.0900285	-0.135336	0.260472	0.350203	0.00401042	-0.0397634	0.683794
ZG16	0.0405941	0.650013	-0.237486	0.0203093	0.26682	0.000246332	-0.0719719	0.648794	-0.119586	0.288566	0.0647976	0.661689	-0.11004	0.384507	-0.293643	0.0205755	0.150058	0.272922	0.12315	0.173658
RAD51	0.0443661	0.650067	0.0836872	0.405919	-0.0761873	0.303285	0.29343	0.0603238	0.128781	0.28999	0.100551	0.488924	-0.0692203	0.60036	-0.043469	0.709479	-0.0293415	0.81022	0.00977621	0.924894
ITGB6	0.0406175	0.650095	0.107317	0.282859	-0.0662488	0.381231	0.146943	0.300845	0.207787	0.0621101	-0.0719785	0.663944	0.102137	0.370681	0.0336455	0.769582	0.053553	0.681776	-0.00056649	0.995124
FGF2	0.0406196	0.650689	0.22072	0.042088	-0.188814	0.0101899	0.113866	0.496659	0.209804	0.10477	-0.108418	0.553059	0.220366	0.0845254	0.269767	0.0302387	-0.0865678	0.507469	-0.0317396	0.726194
KLHL13	0.0389596	0.652314	-0.228167	0.0248668	0.276183	0.000157616	0.0236343	0.862899	-0.177138	0.136835	0.211927	0.212551	-0.168141	0.117447	-0.263911	0.0189242	0.117127	0.321651	0.12315	0.18623
NHEJ1	-0.0410145	0.653142	0.0469448	0.626612	-0.062844	0.367794	-0.00978623	0.948609	-0.0460278	0.690013	0.0542165	0.708523	0.165444	0.15574	0.14581	0.200319	0.0239974	0.827932	-0.107059	0.287291
CRYZ	-0.0405361	0.653876	-0.108832	0.27696	0.0546964	0.448618	0.0392834	0.788865	0.0126956	0.913687	-0.00581908	0.971495	-0.103162	0.380433	-0.238276	0.0367897	0.129042	0.292362	-0.0291949	0.758694
FGF6	0.0417364	0.65453	-0.0694082	0.477735	0.107722	0.136079	0.0782637	0.610288	-0.0919086	0.422854	0.176773	0.262957	0.118206	0.300542	-0.0430073	0.708445	0.0987512	0.396608	-0.000354963	0.997179
IL12B_IL23A_10365_132_3	0.0410381	0.655068	-0.0744898	0.441835	0.115778	0.120135	-0.0930196	0.524822	-0.127777	0.259788	0.00374732	0.982189	-0.0767713	0.516196	-0.0330141	0.75966	-0.0527723	0.671365	0.119168	0.203357
GPHA2	0.0395907	0.65529	-0.120487	0.239333	0.154621	0.0343364	-0.212536	0.158442	-0.0738198	0.530769	-0.122687	0.463223	-0.0108153	0.922959	-0.205646	0.0750121	0.186535	0.116721	0.0965653	0.298895
AURKA	-0.0401011	0.6559	-0.201735	0.0491088	0.154887	0.0335496	-0.0729461	0.640669	-0.220621	0.082297	0.145396	0.435587	-0.0757172	0.499818	-0.186803	0.0838249	0.148484	0.173173	-0.000294679	0.997524
PCDH10_8780_2_3	0.04095	0.656558	-0.175959	0.0759675	0.200877	0.00566177	-0.125115	0.420243	-0.130205	0.26102	0.00328224	0.983107	-0.173918	0.152867	-0.193765	0.099195	0.0010199	0.993391	0.138853	0.150613
CLEC10A	0.0403015	0.65669	0.246612	0.0180693	-0.216487	0.00195429	0.270592	0.0986806	0.22985	0.0667303	0.00978156	0.949802	0.122041	0.30158	0.259519	0.0338597	-0.141999	0.196447	-0.0344908	0.733465
LYPLAL1	0.0417204	0.656854	0.0877863	0.382612	-0.0450145	0.530658	0.263167	0.100755	0.127205	0.301821	0.115047	0.462289	-0.0341821	0.781247	0.0318952	0.788076	-0.0580304	0.618119	0.00905682	0.928852
BRF1	-0.0426321	0.657116	0.116714	0.246285	-0.14308	0.0496349	-0.0461771	0.783607	0.148056	0.232529	-0.179423	0.260707	0.144207	0.266172	0.0773812	0.510138	0.0425376	0.720122	-0.11892	0.242653
LRP1_9182_3_3	-0.0389802	0.657387	0.0206053	0.839128	-0.0692559	0.336253	-0.0694974	0.643653	-0.0344544	0.770032	-0.0470905	0.778995	-0.0393156	0.743604	0.0729441	0.535281	-0.0984714	0.444962	-0.0173348	0.845173
MPZL2	0.039801	0.657725	-0.00479226	0.962326	0.0485271	0.511548	0.161897	0.2764	-0.000658467	0.995567	0.169808	0.331659	0.00858418	0.939269	-0.0299843	0.784766	0.0796233	0.499831	0.0204779	0.826815
SRSF7	0.03946	0.65782	0.193774	0.0517633	-0.140033	0.0541929	0.267099	0.0665306	0.160856	0.16383	0.111247	0.512478	0.275234	0.0131516	0.261112	0.0207848	0.0185063	0.877797	-0.080976	0.378414
C10orf54_11531_24_3	-0.0398315	0.657893	0.00239196	0.980486	-0.0247716	0.730111	0.262689	0.0688398	-0.0831885	0.448396	0.346581	0.0246809	0.0338421	0.76914	0.00640887	0.954637	0.0566575	0.64312	-0.0959373	0.303465
PGD	0.0415718	0.659307	0.15895	0.120688	-0.0893107	0.22888	0.348295	0.040069	0.0955755	0.441929	0.234376	0.177631	0.287877	0.0193448	0.240086	0.0439965	0.080746	0.505222	-0.103385	0.281187
SHC2	0.0437871	0.659716	-0.0403933	0.66826	0.0659283	0.36676	-0.08023	0.62472	0.00448367	0.967446	-0.047961	0.735561	-0.0516396	0.666181	-0.0697051	0.542519	-0.0464527	0.677422	0.118817	0.277669
FBLN5	0.0384078	0.659978	0.246625	0.0113407	-0.193962	0.00669841	0.116006	0.421236	0.246007	0.0220688	-0.10232	0.506754	0.0378647	0.745806	0.224024	0.051384	-0.173685	0.181253	0.0144837	0.868726
NMU	-0.0402779	0.660361	-0.426548	1.45178e-05	0.376719	1.71359e-07	-0.265899	0.0797893	-0.397186	0.000472313	0.143483	0.347017	-0.190324	0.111372	-0.426569	0.000300819	0.241882	0.0506639	0.0642553	0.496999
IL25	0.0398721	0.660431	0.164175	0.11117	-0.120632	0.0913932	-0.00322767	0.984208	0.073175	0.544657	-0.087959	0.587398	0.06487	0.605754	0.189366	0.120227	-0.139354	0.265975	0.0273118	0.770921
ZYX	-0.0406538	0.66078	0.217218	0.021269	-0.225412	0.00185258	-0.137507	0.329372	0.191085	0.0670121	-0.290186	0.0329622	-0.0715716	0.527668	0.239568	0.0339558	-0.279945	0.018753	-0.0163669	0.871335
NR1D2	0.0401027	0.661399	0.00907036	0.926888	0.0130544	0.857753	0.132266	0.391567	0.073633	0.526482	0.0523107	0.745896	0.0295095	0.799397	-0.0380604	0.739556	0.0450206	0.703545	0.0106446	0.91388
TARDBP	0.0411778	0.661643	0.13286	0.182894	-0.0997757	0.171176	0.205783	0.193433	0.211349	0.0720769	0.0187544	0.905818	0.0686912	0.582089	0.0955727	0.415676	-0.0688606	0.579761	0.00727791	0.941564
STX16	0.0391873	0.662072	-0.0312007	0.758729	0.0755639	0.295688	0.0578097	0.708295	0.0255539	0.823905	0.0346095	0.829122	-0.154803	0.167797	-0.125383	0.298051	-0.0458323	0.706743	0.10286	0.288946
ZNF358	0.0383092	0.662145	-0.139716	0.161939	0.164172	0.0208818	0.0396005	0.785609	-0.0921957	0.440089	0.120946	0.461427	-0.185549	0.0989704	-0.146319	0.192587	-0.0453733	0.691529	0.124255	0.190292
GSTA4	0.039587	0.662195	0.0709785	0.463937	-0.0792758	0.28397	0.167838	0.229469	0.115688	0.295306	0.0260591	0.874526	-0.00174553	0.987556	0.0284333	0.794745	-0.0331226	0.786514	0.0282355	0.766443
GNMT	0.0398741	0.662496	-0.192048	0.0480033	0.232641	0.0016352	-0.115456	0.437414	-0.113522	0.32532	0.00212054	0.990188	-0.0478182	0.675871	-0.276923	0.0101694	0.257186	0.0295262	0.0708265	0.456476
EMID1_9547_29_3	0.0382794	0.663086	-0.210507	0.0341296	0.226181	0.00175575	-0.0940364	0.509874	-0.164641	0.130865	0.0773674	0.621368	-0.0776493	0.473768	-0.229286	0.0491879	0.11001	0.372692	0.100141	0.283225
TPO	0.0389516	0.663443	-0.178004	0.0662363	0.215312	0.00337582	0.0829522	0.52766	-0.061672	0.571909	0.157479	0.295506	-0.141898	0.204343	-0.257763	0.0187942	0.126685	0.29961	0.102369	0.27831
ARHGAP5	-0.0399352	0.663693	0.0819317	0.414722	-0.117097	0.105944	0.109157	0.463528	0.00350767	0.975694	0.109975	0.474564	0.216238	0.0775264	0.199166	0.0909799	0.0106672	0.932615	-0.156684	0.0984573
SULT4A1	-0.0398893	0.664177	-0.204513	0.0580287	0.174299	0.0183829	0.168971	0.270558	-0.14526	0.279893	0.327071	0.0713664	-0.188797	0.113351	-0.207434	0.075928	0.036949	0.744493	-0.0257099	0.795326
CD47_6653_58_3	-0.0392723	0.664674	0.137258	0.180023	-0.154395	0.0354683	-0.0120737	0.932752	0.0875609	0.465336	-0.0440622	0.781881	0.150274	0.224444	0.206865	0.0822448	-0.0696392	0.592115	-0.102818	0.268252
DMKN_8535_102_3	-0.0374973	0.664725	0.0291658	0.779683	-0.0483219	0.504133	-0.264117	0.0677034	-0.0321842	0.797033	-0.208939	0.230753	0.000310849	0.997809	0.0612209	0.592553	-0.0271682	0.81814	0.00836836	0.927988
NTN1_6634_4_3	-0.0357302	0.664879	-0.085005	0.362912	0.0359722	0.587723	0.1457	0.286994	-0.0763596	0.475753	0.23765	0.122623	0.0285219	0.79894	-0.0592244	0.579968	0.0930988	0.435218	-0.060957	0.461702
FAS_9459_7_3	-0.0350878	0.665299	0.0481968	0.576472	-0.0937199	0.132817	0.0077207	0.955803	0.013655	0.892647	0.019161	0.885489	0.00695099	0.948609	0.0858978	0.410852	-0.0928237	0.387332	-0.0531379	0.533949
INPP5B	-0.0392272	0.665453	0.185209	0.0643465	-0.205748	0.00531381	0.146894	0.332122	0.305464	0.00887716	-0.17691	0.301061	0.255168	0.0254873	0.116357	0.304777	0.132284	0.273252	-0.163642	0.0792291
SEL1L2	-0.0394546	0.665816	0.111071	0.265587	-0.169106	0.018461	0.0052989	0.971697	0.195318	0.101957	-0.190191	0.232222	-0.0741092	0.542005	0.0613779	0.584276	-0.166545	0.15837	-0.0422226	0.665514
FAM174B	0.0374945	0.666824	-0.211635	0.0340118	0.22838	0.00172402	-0.14501	0.309453	-0.149371	0.177662	-0.0263149	0.870145	-0.0882301	0.393711	-0.260019	0.0227713	0.16514	0.161841	0.0959809	0.312046
QRFP	-0.0391136	0.667447	-0.00613432	0.950118	-0.0405835	0.563825	-0.0990717	0.520161	-0.119077	0.303048	0.0415421	0.780951	-0.0515484	0.682387	0.0999789	0.391605	-0.146738	0.240545	-0.039318	0.678769
FMR1_7721_81_3	0.0395984	0.667753	0.0930023	0.358216	-0.0724096	0.316246	0.369733	0.0192627	-0.0320229	0.79052	0.360978	0.023574	0.0318592	0.798549	0.17633	0.123442	-0.156365	0.186752	-0.00617379	0.949277
CPZ	-0.0383775	0.668042	-0.155321	0.128497	0.115731	0.112158	0.142783	0.36442	-0.347156	0.00258201	0.493446	0.00280091	-0.199226	0.0840358	0.0348066	0.771771	-0.211182	0.0900198	-0.00435918	0.962787
DYNAP	0.0389799	0.668048	-0.193299	0.0512621	0.21614	0.00254786	-0.100446	0.522507	-0.0904319	0.431551	-0.0242467	0.878038	0.0036611	0.975675	-0.291252	0.0128862	0.255396	0.0377831	0.0645577	0.494777
CELF2	-0.0404899	0.668108	-0.0871342	0.394782	0.0422371	0.571552	0.25664	0.114063	-0.0153846	0.900502	0.282727	0.101706	0.0298696	0.803192	-0.117445	0.314765	0.110867	0.348187	-0.120365	0.227655
CBFB	-0.0377734	0.669247	0.290254	0.0030872	-0.324558	6.25309e-06	0.151185	0.281057	0.220949	0.0536075	-0.0886939	0.566778	0.298291	0.00806397	0.364435	0.00142524	-0.0610537	0.607747	-0.197331	0.0339324
PF4	-0.0386323	0.669479	-0.162234	0.114594	0.137156	0.0643794	0.120517	0.459325	-0.282592	0.0167301	0.445485	0.0105775	-0.114456	0.347385	-0.0597867	0.622648	-0.0322004	0.808037	-0.0101988	0.912704
HNRNPM	-0.038439	0.669754	0.180239	0.0786905	-0.188944	0.00905938	0.111172	0.482076	0.135278	0.262884	-0.00630511	0.969861	0.173703	0.138528	0.253665	0.0349994	-0.0639738	0.591973	-0.146504	0.124282
IL2RB	0.0377871	0.669812	0.0178038	0.854367	0.0158815	0.819801	0.0158089	0.914292	0.0647137	0.558509	-0.0451348	0.757731	-0.116025	0.315214	-0.0342676	0.770287	-0.0915531	0.450983	0.0903563	0.334989
C17orf67	0.038905	0.670125	0.248598	0.0144779	-0.186673	0.00951654	0.0298119	0.850265	0.286809	0.0176768	-0.238778	0.136191	0.178427	0.13329	0.230107	0.0507277	-0.0398545	0.733189	-0.0104125	0.915993
DSC3	0.0384849	0.670302	-0.0838213	0.412457	0.139033	0.0517666	-0.208773	0.182081	-0.00300802	0.98094	-0.197217	0.244402	-0.0453824	0.696505	-0.152303	0.181316	0.112071	0.310171	0.0964686	0.326853
TYK2	-0.036956	0.671171	-0.150251	0.14357	0.098299	0.173731	0.0312608	0.831456	-0.219786	0.0689414	0.233246	0.170991	-0.0855597	0.471443	-0.110928	0.337725	0.0208385	0.869006	-0.0220972	0.804824
LRRC25_9317_4_3	0.0371281	0.671675	0.1588	0.114233	-0.129347	0.0719465	-0.213473	0.14855	0.210649	0.0675866	-0.433281	0.00958948	0.137734	0.210388	0.089651	0.428846	0.0496819	0.675285	0.0430434	0.639336
CPM_7768_10_3	-0.0382162	0.672071	-0.0280007	0.785047	-0.0127304	0.85894	-0.102005	0.496333	-0.15088	0.214007	0.0484249	0.755484	-0.0891527	0.474325	0.0677016	0.565271	-0.133316	0.280878	-0.00510686	0.957232
LAT2	0.0386245	0.672128	-0.0158158	0.870728	0.0322615	0.653568	-0.0185028	0.905262	0.00998073	0.927719	-0.0328572	0.833964	-0.0831789	0.466393	-0.032063	0.78445	-0.0809413	0.50112	0.0948714	0.326991
HAVCR1	0.0387016	0.672727	0.116232	0.262376	-0.104584	0.151106	0.162088	0.304434	0.182563	0.137571	-0.068308	0.678592	-0.00453649	0.969943	0.0703244	0.560327	-0.116945	0.335567	0.0280758	0.772649
KIAA1644	0.0385891	0.673595	0.0248293	0.806491	0.00297059	0.966888	-0.0011663	0.99414	0.0991151	0.410158	-0.0982732	0.530684	0.190823	0.111045	-0.0126069	0.915749	0.175882	0.134169	-0.0096088	0.923291
BPGM	0.0402405	0.674615	-0.0467279	0.64095	0.0899624	0.239012	-0.0222951	0.889196	0.062829	0.601029	-0.0804927	0.648085	0.126464	0.324837	-0.0964203	0.394922	0.223705	0.0890991	0.0186745	0.84579
BOLA2	0.0384581	0.674629	-0.128245	0.213017	0.168656	0.0198647	-0.120213	0.46314	-0.0646047	0.590165	-0.0598357	0.714373	-0.085974	0.478175	-0.167302	0.172354	0.0663336	0.589558	0.0923007	0.338013
PCDHB1	0.0365266	0.674687	-0.163137	0.1137	0.172432	0.0147641	-0.0362025	0.808915	-0.142107	0.24334	0.0825636	0.615529	-0.0225248	0.845123	-0.198433	0.0888866	0.180834	0.124556	0.0622395	0.503149
MPDZ	-0.0382953	0.674845	-0.290586	0.00457737	0.255998	0.000292201	-0.261177	0.108057	-0.308854	0.0112386	0.0413892	0.789556	-0.180725	0.131336	-0.285953	0.0170983	0.125734	0.268393	0.0722102	0.467051
CLGN	0.0378508	0.676321	0.112235	0.249926	-0.0574385	0.417494	-0.0154041	0.918805	-0.00488232	0.965649	-0.0092871	0.950252	-0.0142952	0.901197	0.184529	0.106112	-0.184001	0.107525	0.0749397	0.446599
CLEC11A_2966_65_2	0.0357964	0.676677	0.0960494	0.360292	-0.0774982	0.284848	0.164779	0.282338	0.00228135	0.98483	0.173299	0.326886	0.129902	0.227753	0.211815	0.0782651	-0.0954018	0.42879	-0.0208924	0.816867
PTPN1	0.0369974	0.677047	-0.157046	0.126933	0.192439	0.00940476	0.00585283	0.968986	-0.0718623	0.531725	0.100028	0.551269	-0.00414415	0.970156	-0.24953	0.0368983	0.214416	0.0885447	0.0566853	0.545148
LIMA1	0.0373579	0.677595	0.0994279	0.348884	-0.0293394	0.688392	-0.0583763	0.717905	0.0895789	0.463956	-0.139523	0.422263	-0.0860897	0.449985	0.110596	0.365327	-0.142814	0.235436	0.0994135	0.293886
ARFGAP1	0.0375693	0.677757	-0.137412	0.177634	0.169342	0.0202013	-0.0239942	0.871216	-0.226776	0.0605869	0.230636	0.163968	-0.00883239	0.940841	-0.0772837	0.505369	0.0563367	0.646928	0.0716118	0.452399
MYNN	-0.0382189	0.677966	0.169546	0.0813494	-0.220071	0.00216871	0.268225	0.088303	0.119737	0.306115	0.144533	0.367573	-0.0603918	0.620983	0.188756	0.0925592	-0.248924	0.0359824	-0.0677982	0.482523
MED4	0.0379321	0.678114	0.0150534	0.877762	0.0368835	0.621708	0.141343	0.330094	-0.0111888	0.92014	0.156172	0.35463	0.105132	0.331684	0.00582153	0.958605	0.115278	0.342622	-0.00166186	0.986133
PF4V1	0.0381286	0.678665	-0.209056	0.0356535	0.238403	0.00108449	-0.0905087	0.561424	-0.0795755	0.485112	-0.0195887	0.903698	-0.124174	0.295071	-0.340033	0.00379426	0.213537	0.0867371	0.111073	0.245467
KLKB1	0.0366458	0.679057	0.124271	0.206107	-0.086107	0.237505	0.0465014	0.728187	0.199819	0.0825265	-0.158074	0.33155	-0.0569566	0.616231	0.0737902	0.496475	-0.140381	0.252091	0.0456214	0.626035
IL36G	-0.0373149	0.679883	-0.111314	0.270569	0.0545886	0.460193	0.170842	0.271615	-0.12582	0.297136	0.327384	0.0629286	-0.321775	0.00525928	-0.0844289	0.451167	-0.235728	0.0431117	0.0487641	0.61018
SERPINA12	0.0359805	0.680298	-0.150051	0.147187	0.162877	0.0220712	-0.0661056	0.652364	-0.0300464	0.80311	-0.0441185	0.780863	-0.0719804	0.538281	-0.245406	0.0342799	0.172986	0.142761	0.0743475	0.426321
SAT2	0.0381048	0.680625	0.262857	0.0110077	-0.223375	0.00275472	0.0973276	0.560761	0.283804	0.0179674	-0.167194	0.334931	0.286044	0.00997618	0.297793	0.0152073	-0.0231275	0.845214	-0.0690619	0.493878
EFNB2_8765_23_3	0.0364535	0.681006	-0.150088	0.120009	0.178064	0.0116349	-0.0312762	0.830022	-0.0435258	0.690096	0.0281103	0.853746	-0.00368183	0.974184	-0.243366	0.0340688	0.197685	0.105592	0.0669025	0.471232
PRNP	-0.036845	0.681197	-0.211184	0.0353443	0.185202	0.0109697	-0.124777	0.411879	-0.245908	0.0407393	0.120726	0.49248	-0.0337607	0.759281	-0.172375	0.11421	0.191386	0.0888383	-0.017391	0.852959
SIRPA_9083_35_3	0.0362768	0.681543	-0.218915	0.0315737	0.242913	0.000754068	0.080747	0.576981	-0.176285	0.148671	0.24624	0.12871	-0.105694	0.356158	-0.291671	0.0110086	0.204884	0.0767935	0.0820663	0.393437
P2RX6	0.0363607	0.681733	-0.233408	0.0225745	0.243085	0.000747362	-0.0423011	0.784922	-0.289665	0.0155646	0.213713	0.196243	-0.00373051	0.974041	-0.172135	0.146318	0.137562	0.247455	0.0503456	0.593973
LRIT3_11534_6_3	0.0356404	0.681982	-0.156751	0.118516	0.156916	0.0254656	-0.0263109	0.855593	-0.0186645	0.868459	-0.0223464	0.879807	-0.0242391	0.832169	-0.27613	0.0219312	0.201273	0.103949	0.0512174	0.584053
PIM1	0.0366722	0.682625	-0.186907	0.0573016	0.196803	0.00607278	-0.0357008	0.809175	-0.0176672	0.878913	-0.0412645	0.792505	-0.0476904	0.692068	-0.344407	0.00217652	0.252203	0.0396507	0.0839789	0.375026
H1FX	-0.039975	0.683172	-0.0755027	0.460708	0.0278629	0.713478	-0.0519596	0.721328	-0.0901916	0.437222	0.030193	0.845885	-0.0225514	0.860084	-0.0559174	0.638257	0.0218093	0.869969	-0.0285904	0.778855
SFTPD	0.0369498	0.683327	0.146447	0.146989	-0.0904746	0.208334	0.192449	0.233081	0.174213	0.149178	0.0336662	0.84471	0.218307	0.0631077	0.15834	0.174622	0.030871	0.793892	-0.0562273	0.553564
IL22RA2_9456_34_3	-0.0385138	0.683606	-0.100672	0.335968	0.0518422	0.466388	0.0830225	0.637671	0.0829388	0.528295	0.0201716	0.907046	-0.164228	0.191925	-0.249197	0.03797	0.087137	0.427406	-0.00968346	0.924784
OSM_2693_20_3	0.0376607	0.684037	-0.00462444	0.96284	0.0297191	0.690505	0.303457	0.0340915	0.0163716	0.884807	0.249202	0.106423	-0.126473	0.280713	-0.0329226	0.768113	-0.0906981	0.460747	0.0426829	0.658214
NANOG	0.0361504	0.684205	-0.259367	0.00949048	0.274127	0.000108616	-0.110446	0.472602	-0.21354	0.0606852	0.0808553	0.586747	-0.0381178	0.759447	-0.315277	0.00957048	0.216509	0.0944227	0.0831469	0.362838
ARRB1	0.0361365	0.684532	-0.121827	0.235122	0.148324	0.0364611	-0.17732	0.25144	-0.0701503	0.560046	-0.132569	0.405861	0.0883462	0.469177	-0.165069	0.164543	0.213193	0.0872228	0.0385825	0.677809
CCDC126	-0.0350887	0.684752	-0.250216	0.0135031	0.204043	0.00475979	-0.0501922	0.723469	-0.157697	0.189127	0.102869	0.542465	-0.0675571	0.569683	-0.281069	0.0121917	0.198055	0.111989	-0.0114275	0.897724
SEZ6L2	0.0378536	0.68611	0.00989166	0.920695	0.0226152	0.758228	0.178437	0.244558	0.0429667	0.710544	0.114316	0.465937	0.0453349	0.718582	-0.000798989	0.994633	-8.22379e-05	0.9995	-0.00730092	0.939119
CPM_9416_77_3	-0.0361054	0.686383	0.0343253	0.741523	-0.065613	0.360043	-0.0795786	0.593065	-0.0664534	0.588969	-0.00322098	0.983868	-0.0589019	0.635679	0.116854	0.323087	-0.159256	0.200636	-0.0124239	0.894867
HS6ST2	0.0355365	0.686464	-0.250338	0.0120054	0.287567	4.98994e-05	-0.038056	0.8042	-0.236484	0.0437582	0.184647	0.261396	-0.105778	0.356682	-0.274189	0.0183876	0.155095	0.191304	0.108206	0.246394
CCNA2_CDK2	-0.0354573	0.686775	-0.263454	0.00816406	0.21626	0.00182517	-0.148576	0.347528	-0.165406	0.149442	0.0171582	0.912725	-0.134634	0.248806	-0.371285	0.00175838	0.183514	0.119332	0.0228595	0.804456
STAU2	0.0367371	0.688157	0.0437704	0.663319	-0.0222667	0.755284	0.0980978	0.545375	0.0148898	0.901116	0.0525898	0.74146	-0.00493128	0.968064	0.105528	0.371756	-0.113112	0.348653	0.0515971	0.595491
SLC14A2	0.035906	0.688978	0.132205	0.227411	-0.0771497	0.311017	-0.0736316	0.652053	0.154985	0.207208	-0.229945	0.211027	0.00671553	0.955224	0.0506267	0.686668	-0.0483551	0.718047	0.0696316	0.443393
SUN3	0.0369488	0.689589	0.0822711	0.431963	-0.0437194	0.55899	0.0156688	0.92126	0.0396879	0.745744	-0.0151454	0.933623	-0.171451	0.11599	0.0972026	0.412238	-0.231426	0.0451602	0.106614	0.282583
CFL1	0.0347068	0.689704	-0.0200417	0.841635	0.040053	0.576879	0.0976964	0.504489	0.0602286	0.595512	0.0162244	0.918932	0.0670805	0.565011	-0.0691732	0.552291	0.0938471	0.461962	0.00975769	0.913392
PDE2A	0.0355043	0.690399	-0.128999	0.208987	0.167446	0.0196098	-0.136296	0.36149	0.0130958	0.912868	-0.15494	0.324682	0.0693236	0.559479	-0.253132	0.0336578	0.329536	0.00731103	0.0385376	0.687572
ZAP70_3837_6_2	-0.0369728	0.69086	-0.0824659	0.409784	0.030283	0.675127	0.0781545	0.619834	-0.0635098	0.603844	0.151166	0.348226	-0.142999	0.234704	-0.102165	0.375906	-0.025997	0.820455	-0.0161127	0.872932
EBI3	0.0364979	0.691542	0.0201146	0.83816	0.0310789	0.671683	0.0517495	0.730352	0.0143623	0.901275	0.065262	0.699573	0.140333	0.236938	0.0309727	0.779641	0.0956881	0.437958	-0.0185077	0.84376
UQCC3	0.0355613	0.69166	-0.201294	0.0519584	0.213964	0.00375844	-0.0942363	0.514364	-0.163695	0.159855	0.071216	0.656497	-0.154735	0.164526	-0.205421	0.0870681	0.0581681	0.637581	0.120212	0.209239
ZPBP2	0.0366929	0.691938	-0.107331	0.283783	0.141659	0.0481556	-0.0367537	0.818327	-0.0878938	0.450856	0.0739696	0.645357	0.115568	0.331914	-0.100569	0.395309	0.164625	0.174798	0.00928826	0.923482
TBCE	0.0348251	0.692102	0.287065	0.00358638	-0.224786	0.00136658	0.461359	0.00227793	0.27834	0.0138956	0.173979	0.270167	0.313355	0.0038815	0.334465	0.00414337	-0.0348864	0.76228	-0.13424	0.143007
JUN	0.0363369	0.6922	-0.142927	0.158394	0.188556	0.0100702	-0.158605	0.295469	-0.108979	0.36857	-0.0477306	0.772644	0.0555341	0.626498	-0.186164	0.0976329	0.260233	0.0212287	0.0633991	0.52078
GRK2	-0.0370954	0.693335	0.179819	0.0665312	-0.198231	0.00730597	0.0510404	0.744556	0.181784	0.116804	-0.141678	0.389851	0.284607	0.0180688	0.18973	0.0967334	0.102188	0.404233	-0.191097	0.0459842
RPS6KA1	-0.0362437	0.693928	-0.205166	0.0455988	0.159362	0.0259793	-0.132108	0.413534	-0.210133	0.0923583	0.0497736	0.755974	0.00746238	0.951537	-0.181342	0.131906	0.199841	0.086984	-0.031898	0.749351
CSK	-0.0354652	0.694496	0.0672005	0.504072	-0.101895	0.151283	0.0490379	0.763955	0.188255	0.11884	-0.153929	0.355498	0.134944	0.27736	-0.0206691	0.860228	0.134437	0.272229	-0.136381	0.137025
HINT1	0.0336464	0.694893	0.0980998	0.304577	-0.0385414	0.576965	0.4056	0.00468413	0.0906965	0.412815	0.319825	0.0425251	0.193163	0.0756155	0.158105	0.149547	0.0529883	0.644608	-0.0890632	0.319104
ADM2	0.0352828	0.695514	-0.174503	0.0723315	0.20826	0.00294372	-0.0600507	0.69424	-0.0921131	0.406888	0.0275828	0.846696	-0.0634384	0.589841	-0.233062	0.0473026	0.134809	0.2563	0.0948532	0.327226
ECH1	0.0363253	0.696852	0.219576	0.0365159	-0.154599	0.0349555	0.268776	0.116714	0.107101	0.394497	0.167059	0.321554	0.28864	0.0251288	0.342053	0.00558159	-0.0180724	0.884615	-0.0992248	0.303079
DMKN_5963_9_3	-0.0344501	0.696905	0.222006	0.0322666	-0.233504	0.00139178	0.14189	0.308438	0.191038	0.12542	-0.02351	0.891494	-0.113381	0.323814	0.24132	0.0341191	-0.342646	0.0048244	-0.0130361	0.890184
CAMK2A	-0.034387	0.697087	-0.0349918	0.737011	0.00143482	0.984096	0.259704	0.0927364	-0.0536871	0.667484	0.292646	0.096757	0.0517004	0.642692	0.0409649	0.72786	-0.00814872	0.94372	-0.111079	0.250862
ARHGAP36	0.0345215	0.697389	0.0778247	0.454566	-0.0533429	0.458108	0.075697	0.651871	0.235326	0.0489437	-0.154922	0.356656	0.129508	0.301219	-0.0182587	0.883099	0.114953	0.38326	-0.0217706	0.807899
ZAP70_4476_22_2	-0.0368973	0.697968	-0.050577	0.611908	0.00228246	0.97551	0.0714761	0.65582	-0.0109067	0.930721	0.0967711	0.574073	-0.105952	0.381733	-0.10335	0.34473	-0.0213293	0.846378	-0.0245299	0.811052
DSC2	0.0330375	0.698129	0.166504	0.0748017	-0.14407	0.0313533	0.0737914	0.610353	0.140061	0.181164	-0.0502869	0.713024	-0.0494222	0.662869	0.175886	0.124167	-0.200091	0.0927768	0.0360091	0.687049
N6AMT1	0.0325502	0.698663	0.00562666	0.953599	0.0357617	0.612904	-0.0596654	0.662508	0.0186139	0.859673	-0.077495	0.61572	0.108677	0.304552	-0.0202801	0.858296	0.13197	0.289256	0.0307011	0.726925
OLFML3_8660_33_3	0.0358369	0.698935	-0.108588	0.252698	0.137236	0.0458008	-0.104963	0.514487	-0.124824	0.27904	0.0322101	0.82487	-0.133506	0.296059	-0.125355	0.271711	0.0355641	0.757377	0.129897	0.181264
OSMR	0.0344784	0.699084	0.399783	3.3303e-05	-0.381616	2.02131e-07	0.0911751	0.508401	0.359482	0.00162938	-0.264584	0.11396	0.137621	0.233887	0.446387	3.43821e-05	-0.307891	0.0125798	-0.0130426	0.88783
DHX9	0.0343096	0.699091	0.0314339	0.757	-0.00257108	0.972202	-0.136351	0.332831	0.083304	0.468618	-0.225265	0.159066	0.124021	0.266268	-0.0172605	0.883466	0.162555	0.192394	0.0143742	0.881247
CCDC134	0.0345604	0.699138	0.125804	0.207266	-0.0832771	0.253619	0.229356	0.134932	0.0272562	0.809245	0.211616	0.209376	0.163148	0.147115	0.215071	0.0632616	-0.0361069	0.769169	-0.0409384	0.658226
ILF3	0.0356579	0.6993	-0.0442132	0.653024	0.110801	0.127058	0.212076	0.192958	-0.103892	0.365923	0.297038	0.077064	0.153231	0.202486	0.0224245	0.845657	0.145604	0.237082	-0.0189041	0.841671
SPINK6	-0.0354533	0.699395	-0.0490467	0.62423	0.0134154	0.85215	0.143203	0.363351	-0.244627	0.0503788	0.388044	0.0278692	-0.0553677	0.646005	0.0660674	0.551784	-0.118137	0.303518	-0.0446954	0.642432
FGF19_13724_27_3	-0.0348436	0.699477	0.177366	0.0804019	-0.177728	0.0132661	0.0950559	0.550118	0.0964637	0.417508	0.0350705	0.830657	0.0967291	0.429434	0.231762	0.0513002	-0.112811	0.362002	-0.0842174	0.366486
DDR2_3606_2_5	0.0352496	0.700154	0.23927	0.020775	-0.19897	0.00652219	0.299205	0.0625243	0.0650363	0.583777	0.230937	0.152672	0.236354	0.0596637	0.370874	0.00267186	-0.0966529	0.454538	-0.0753143	0.423429
DLX3	0.0341916	0.700658	-0.233344	0.0171296	0.256658	0.000282429	-0.0644017	0.654777	-0.148439	0.178787	0.0954406	0.508149	-0.0793322	0.490739	-0.318206	0.0066426	0.175931	0.14559	0.100447	0.289232
IL1B	-0.0354059	0.702171	-0.122452	0.214515	0.0734263	0.305986	-0.0965587	0.55466	-0.135936	0.250252	0.0204189	0.898636	-0.0237508	0.845894	-0.122081	0.295848	0.0685329	0.563898	-0.0353908	0.718517
KLRB1	0.0350479	0.702357	0.100389	0.326769	-0.0775831	0.278137	-0.123142	0.436969	0.109921	0.38781	-0.229813	0.178858	0.0240154	0.845862	0.0883497	0.439482	-0.0793879	0.491332	0.0614381	0.531299
STX6	-0.0348945	0.702588	-0.10238	0.311659	0.0693238	0.339921	-0.137641	0.364958	-0.172543	0.139434	0.0408881	0.790623	-0.0760491	0.504535	-0.110859	0.342648	0.0647329	0.573592	0.00511874	0.959074
NUDC_8871_14_3	0.0355234	0.702809	-0.277407	0.00635373	0.325142	5.31846e-06	-0.0985932	0.537949	-0.303115	0.0165248	0.209091	0.186946	-0.0131393	0.916078	-0.283395	0.0167719	0.267469	0.0199401	0.0676276	0.50483
FAM20A	0.0344244	0.702976	0.0323746	0.757881	0.0110231	0.881078	-0.000640197	0.996652	0.0811325	0.516491	-0.0558346	0.740945	-0.144035	0.244568	0.0108833	0.926137	-0.161871	0.19179	0.0925668	0.32684
IL37	0.0368018	0.703412	-0.00885086	0.933293	0.0366901	0.626079	0.188054	0.233661	0.0929187	0.464143	0.0509212	0.751397	-0.150887	0.237036	-0.129505	0.278515	-0.041572	0.736015	0.0851917	0.399728
CLPB_10655_43_3	0.0343309	0.703895	0.121917	0.227818	-0.0883347	0.21819	-0.333465	0.0262664	0.123839	0.283698	-0.461177	0.00211447	-0.0583453	0.632115	0.103646	0.38005	-0.160948	0.195098	0.136183	0.150732
ALDH1A1	-0.0348114	0.704305	0.0879822	0.359556	-0.122371	0.0858536	0.237613	0.0938904	0.0595308	0.598086	0.180206	0.221524	0.279533	0.0145141	0.117429	0.300807	0.147332	0.2066	-0.165561	0.0893795
CCT5	-0.0348205	0.704555	0.186583	0.0579976	-0.201603	0.00579032	0.180086	0.266449	0.25804	0.028945	-0.0637399	0.712545	0.255681	0.0276453	0.18027	0.113085	0.0542822	0.643521	-0.193507	0.0392329
COL1A1_11140_56_3	-0.0339005	0.704926	0.153952	0.108554	-0.17813	0.012366	0.17869	0.216899	0.281428	0.00955736	-0.0842757	0.569329	-0.198394	0.0929635	0.023354	0.834031	-0.243668	0.0462908	0.00880319	0.923275
ELL2	-0.0354439	0.705033	-0.0326907	0.737203	0.0113444	0.876148	-0.0709628	0.66183	-0.0640534	0.590385	-0.0184139	0.911986	0.0173432	0.883824	-0.0304848	0.785697	0.0589442	0.604632	-0.03078	0.759171
UQCRB	0.0355676	0.70514	0.104517	0.297658	-0.0513451	0.481248	0.0547308	0.726335	0.0411061	0.731033	0.0278405	0.864571	0.0908681	0.443577	0.14445	0.210911	-0.0395859	0.73405	0.0121094	0.904669
CNP	0.0347751	0.706602	-0.0784199	0.421253	0.100352	0.160847	0.19593	0.20486	-0.0817909	0.472231	0.232823	0.135899	0.00221424	0.985658	-0.0287811	0.799378	0.0407748	0.739328	0.00894818	0.925953
IL7_14049_17_3	-0.0332687	0.706951	-0.173191	0.0833442	0.146524	0.0419892	-0.0377147	0.801798	-0.0827917	0.458153	0.0338172	0.830551	-0.192786	0.111621	-0.244721	0.0379685	0.0750067	0.565385	0.000979644	0.991296
XCL1_14078_69_3	0.032527	0.707914	0.124315	0.213633	-0.0802259	0.256005	0.0326343	0.82076	0.0505167	0.648219	0.00814524	0.957977	0.120615	0.299786	0.218761	0.0635979	-0.0775005	0.546157	-0.00218126	0.980572
ZDHHC14	0.0328801	0.708121	-0.155405	0.110959	0.191753	0.00692729	-0.14707	0.328484	-0.0638386	0.574943	-0.0407525	0.807941	-0.0580194	0.583393	-0.270611	0.0141822	0.207104	0.0606965	0.0958916	0.310081
PIK3R1	-0.03333	0.708183	-0.214103	0.0371558	0.16648	0.0194527	-0.184352	0.232734	-0.21239	0.0659885	0.0207965	0.891202	-0.125508	0.292396	-0.194741	0.121186	0.0121646	0.924827	0.0602669	0.520328
THSD7A_11174_8_3	0.0347689	0.708955	0.00279126	0.977574	0.0451321	0.52757	-0.0627268	0.695404	0.0978242	0.390576	-0.147368	0.324526	0.010608	0.930717	-0.0365866	0.762449	0.0471581	0.700621	0.0684773	0.491503
CCL27	0.0336041	0.70904	-0.158966	0.112668	0.190374	0.00803801	0.1137	0.453893	-0.066153	0.56439	0.190335	0.219346	-0.0557646	0.64928	-0.21811	0.0664704	0.115607	0.360815	0.0539983	0.562563
PKD2_13486_9_3	0.0339785	0.709364	0.0378861	0.704706	-0.0191588	0.79432	-0.056648	0.701594	-0.0818441	0.476442	0.0403369	0.799777	-0.01609	0.884874	0.136393	0.242904	-0.172692	0.150399	0.0872733	0.377413
TAPBPL	-0.0334627	0.709528	-0.0973925	0.341767	0.0713742	0.320012	-0.14429	0.351316	-0.0428155	0.718093	-0.116831	0.464485	-0.046042	0.700612	-0.142142	0.237876	0.115362	0.35363	0.007193	0.939465
SELE	0.0330856	0.709819	0.0213947	0.816871	0.0303159	0.663811	-0.186331	0.190444	0.0578135	0.599309	-0.234761	0.115827	0.0410346	0.731654	0.00683275	0.949155	0.0490505	0.683641	0.0556817	0.54323
CA6_13747_9_3	0.033473	0.710174	-0.0903133	0.360638	0.106421	0.120641	0.0381868	0.814058	-0.0331546	0.781179	0.0644871	0.677178	-0.0421187	0.728298	-0.148447	0.202942	0.0927475	0.408066	0.0478351	0.621216
ANTXR1	0.032651	0.710413	-0.221673	0.0217526	0.239635	0.000707269	-0.119027	0.412262	-0.0905212	0.401873	-0.0364822	0.811422	-0.0181518	0.873456	-0.322085	0.00426531	0.267722	0.0286366	0.0745493	0.412316
APRT	-0.0341351	0.711003	0.0330732	0.749816	-0.0614574	0.396801	0.0826837	0.636784	0.125471	0.33605	-0.048627	0.790658	0.151297	0.229705	-0.0160306	0.892741	0.141482	0.232808	-0.136298	0.151473
HSPA1A	-0.0323594	0.711329	0.0787285	0.408652	-0.0865415	0.216339	0.229231	0.117852	0.116323	0.287732	0.106287	0.494753	0.0469129	0.661506	0.0564508	0.618043	0.0122131	0.915911	-0.0886397	0.341752
MAP4K1	-0.032994	0.711529	0.0549655	0.584704	-0.0732261	0.297133	0.159429	0.320564	-0.00452712	0.969825	0.169475	0.282628	0.0949198	0.426672	0.134854	0.260696	-0.0212994	0.858758	-0.113074	0.237566
PKD2_13745_10_3	-0.033098	0.71169	-0.12673	0.195327	0.0725126	0.324698	-0.186157	0.172001	-0.0160344	0.881909	-0.204471	0.188001	-0.156416	0.151003	-0.198436	0.0818585	0.0224629	0.857554	0.0414076	0.665982
CELA1	-0.0327611	0.711747	-0.0654674	0.49491	0.0373497	0.58796	-0.0580304	0.691562	-0.0548952	0.626961	0.0296591	0.841948	-0.0203001	0.851651	-0.0590101	0.590986	0.0770137	0.466584	-0.0448663	0.644955
GDF11_14582_57_3	0.0318327	0.712148	-0.0411938	0.691753	0.0833306	0.246948	-0.0713634	0.631164	0.0759299	0.507557	-0.12994	0.403983	0.0907908	0.434254	-0.139744	0.261339	0.238612	0.0678488	0.0221612	0.809251
FER	0.0336854	0.71334	0.108	0.291862	-0.0742767	0.329258	0.0464002	0.764415	0.171505	0.149886	-0.101263	0.591693	0.193943	0.0956696	0.101373	0.369311	0.0654893	0.611475	-0.034595	0.704433
MEPE	0.0329214	0.713348	-0.11841	0.240499	0.133145	0.0596865	0.0224184	0.885212	-0.0704572	0.551803	0.0595756	0.699906	-0.0568873	0.625715	-0.186214	0.122447	0.0625418	0.598194	0.0562404	0.563362
LEMD1	-0.0328491	0.713497	0.222152	0.034069	-0.238909	0.000816793	0.194449	0.216331	0.251945	0.0458444	-0.0280242	0.865434	-0.135323	0.237188	0.172949	0.148265	-0.296526	0.00867337	-0.0311945	0.74988
MMP14	0.0329901	0.714211	-0.0415041	0.670579	0.0735273	0.300045	0.0392997	0.795829	-0.0884318	0.451809	0.148234	0.347713	-0.056764	0.636755	-0.00153387	0.989196	-0.0410906	0.730655	0.0551155	0.560507
HIBADH	0.0334922	0.71533	-0.122333	0.217563	0.140429	0.0531655	0.0649903	0.668175	-0.0111148	0.926421	0.0751484	0.642765	-0.00215187	0.985936	-0.258937	0.0232282	0.192514	0.109631	0.0394174	0.684025
PCBP1	0.0332167	0.715572	0.26392	0.0101348	-0.19628	0.00746754	0.358932	0.0211077	0.296972	0.0143802	0.0776321	0.650097	0.385664	0.00056346	0.281667	0.0171723	0.0982868	0.400601	-0.134571	0.158207
GADD45GIP1	0.03303	0.715835	0.0599022	0.55209	-0.0494468	0.508474	0.185217	0.21632	0.141792	0.218683	0.0423978	0.806706	0.0186657	0.873274	-0.00510332	0.96421	-0.0054306	0.966194	0.022043	0.810744
TBC1D5	-0.0327246	0.716212	0.119558	0.244433	-0.155754	0.0318051	-0.0890756	0.568598	0.135982	0.248798	-0.243741	0.156003	-0.0340474	0.761322	0.101123	0.39226	-0.121718	0.311605	-0.0189378	0.840189
UNC45A_11712_207_3	0.0320462	0.716946	-0.0739211	0.458834	0.0932857	0.188857	-0.0258596	0.866134	0.0539115	0.632384	-0.078507	0.615799	0.0305197	0.79847	-0.146953	0.220238	0.118501	0.351244	0.0360311	0.694057
JPH1	-0.0325975	0.717152	-0.0487031	0.619378	0.0120391	0.868214	-0.171134	0.240867	-0.00473525	0.967085	-0.169221	0.298446	-0.122646	0.259741	-0.0886489	0.427939	-0.0365155	0.752113	0.0233587	0.807855
FAH	-0.0328137	0.717223	-0.0618559	0.556953	0.0183224	0.802794	-0.0599135	0.712864	-0.149585	0.235183	0.0558001	0.753752	0.115477	0.341842	0.0453223	0.707902	0.0527032	0.672456	-0.0870032	0.357801
IL32_9051_13_3	-0.0324514	0.718273	-0.116281	0.217269	0.0892712	0.199923	-0.132428	0.386052	-0.142192	0.187957	0.0133967	0.928265	-0.210503	0.0696884	-0.0897185	0.425332	-0.0908466	0.439334	0.0465022	0.622685
PLXNB2_9216_100_3	0.0314175	0.719167	0.0370184	0.721377	0.00057341	0.993702	0.0723982	0.622905	-0.0911173	0.451566	0.162046	0.344093	0.0894187	0.450754	0.13428	0.255722	-0.0174707	0.891357	0.0351698	0.693417
NUDT8	-0.0334142	0.719612	0.0184861	0.856254	-0.058701	0.422247	0.110734	0.493963	0.0387627	0.743657	0.0690318	0.679024	-0.163227	0.174471	-0.0132187	0.909921	-0.129968	0.281605	-0.00343413	0.97148
DEFB119_13455_10_3	0.0338313	0.720514	0.197329	0.0436229	-0.156378	0.0305001	-0.0359091	0.821004	0.188891	0.0946358	-0.234533	0.105898	0.275155	0.0232095	0.196493	0.0989575	0.0764713	0.524794	-0.0557195	0.586219
SYT2	-0.0329067	0.720881	0.00428275	0.966163	-0.0177259	0.808036	-0.0670444	0.667285	-0.0252832	0.834736	-0.0553141	0.742225	-0.0790357	0.49458	0.00171472	0.987923	-0.074108	0.513039	-0.00661677	0.946837
COX6A1	0.0322696	0.721252	0.0207441	0.835628	0.00987306	0.891046	-0.22101	0.138969	0.0037066	0.974301	-0.219771	0.157309	-0.0385541	0.753519	-0.0124524	0.914325	-0.0219406	0.861471	0.107794	0.248112
CLK2	-0.0331639	0.721328	-0.0100979	0.919088	-0.0459519	0.526968	0.0266234	0.864091	-0.0144392	0.903907	0.0771133	0.639626	-0.245085	0.0443141	0.0279866	0.805265	-0.269859	0.0251568	0.0358194	0.711994
CAMK2B	-0.030584	0.721601	0.0421244	0.682371	-0.0687919	0.332204	0.234256	0.113905	0.0187012	0.875373	0.204339	0.234345	0.0696647	0.514796	0.118351	0.313998	-0.0461534	0.69622	-0.110051	0.234542
CENPV	0.0324497	0.722074	-0.189436	0.0549773	0.196433	0.00574284	-0.337331	0.0315857	-0.19876	0.0830503	-0.160537	0.310272	-0.0702393	0.536452	-0.199275	0.0937864	0.0933767	0.424135	0.126758	0.191013
HCAR2	0.0308455	0.722093	-0.12953	0.210902	0.152644	0.036989	-0.120341	0.404788	-0.0670305	0.555099	-0.0489743	0.763965	-0.121656	0.256927	-0.233367	0.0517532	0.0921247	0.457047	0.102028	0.269026
IL18R1_3446_7_2	-0.0310117	0.722709	0.12139	0.233884	-0.169735	0.0180953	0.0812866	0.581357	0.0772321	0.498192	-0.0283692	0.858257	-0.0282693	0.818084	0.142466	0.2349	-0.174861	0.190494	-0.0483979	0.582057
CPNE1_11602_12_3	0.0331776	0.722768	-0.148871	0.141429	0.170368	0.0193158	0.172722	0.294007	-0.183155	0.146705	0.342029	0.0446202	0.0613784	0.608712	-0.0836087	0.477636	0.184324	0.0977542	-0.018741	0.854395
MFRP	0.0322421	0.722962	-0.0491042	0.647896	0.057265	0.448998	0.0529289	0.734425	0.0328113	0.792489	0.032708	0.851482	0.162498	0.161211	-0.094715	0.447061	0.207481	0.106456	-0.0253368	0.793658
SPACA1	0.03162	0.723152	-0.265938	0.00716197	0.273236	0.000205313	-0.200519	0.156	-0.287176	0.0107696	0.0584207	0.716542	-0.121687	0.274577	-0.265903	0.0196808	0.11583	0.347872	0.119395	0.202591
SLAMF7_5487_7_3	0.0324028	0.723617	0.0419309	0.66219	0.00508146	0.942615	0.0422423	0.78564	0.00161504	0.989033	0.0302715	0.850508	0.0894012	0.457952	0.0552247	0.618488	0.0473931	0.680406	-0.0178496	0.855247
CRIP2	-0.0296043	0.723968	-0.206821	0.017731	0.213142	0.00112887	-0.097079	0.484934	-0.236446	0.023492	0.148838	0.306081	-0.0580498	0.578512	-0.191795	0.0561087	0.163411	0.114838	0.0127398	0.886881
HSD17B10	0.0324728	0.726908	0.0732	0.471412	-0.0377626	0.60892	0.0735103	0.654538	0.124394	0.309949	-0.0369278	0.829803	0.237767	0.0664478	0.0265391	0.822915	0.171862	0.183419	-0.0542483	0.563835
TAC1_10503_55_3	0.031361	0.72728	-0.184201	0.0688784	0.206074	0.00482636	-0.0349955	0.818338	-0.138951	0.244351	0.0928768	0.570907	-0.0443781	0.699758	-0.206313	0.0774662	0.162173	0.17329	0.0724778	0.456584
ATP1B3	0.0301885	0.72815	0.231271	0.0172394	-0.176889	0.0117561	0.0369197	0.797629	0.15272	0.166043	-0.0943508	0.540673	0.0586682	0.608796	0.297539	0.00846854	-0.196577	0.106154	0.0101798	0.910873
TEX29_13500_9_3	-0.0311633	0.729384	-0.060734	0.550943	0.037015	0.616257	-0.14414	0.339679	-0.137429	0.25081	-0.0132338	0.938028	-0.0625838	0.589201	-0.0512626	0.651834	0.01394	0.908176	-0.00191876	0.984003
RSPO1_6240_70_3	0.0309902	0.72982	-0.293787	0.00361191	0.300688	2.46826e-05	-0.0926031	0.558198	-0.246883	0.0318734	0.147639	0.337262	-0.0918262	0.424938	-0.308005	0.0107965	0.197889	0.0942306	0.0978392	0.314804
CA13	-0.0304082	0.729926	-0.121961	0.237156	0.100972	0.1624	0.0561156	0.712391	-0.0809516	0.501214	0.14726	0.382282	-0.0872095	0.460859	-0.167381	0.162265	0.0516182	0.681019	-0.0165577	0.857532
LRPAP1_8829_4_3	-0.0338678	0.729987	-0.112097	0.274402	0.0601435	0.441999	-0.251059	0.137115	-0.0744643	0.525917	-0.138795	0.396169	-0.00486241	0.971181	-0.108516	0.38261	0.105965	0.45422	-0.0172931	0.861877
FAM175B_8830_29_3	0.0302973	0.730038	-0.198321	0.0502495	0.204367	0.00373827	-0.120744	0.427205	-0.139195	0.234052	0.007908	0.959216	-0.034043	0.766059	-0.237348	0.0468368	0.172231	0.147197	0.0753997	0.428441
ADGRF1	0.0335193	0.730618	-0.00324002	0.973034	0.0387292	0.599481	0.00456732	0.977274	0.0199071	0.863325	-0.0122938	0.942291	-0.0358192	0.7552	-0.0390894	0.720721	0.0197276	0.858906	0.0782869	0.448932
MYL6B	0.0312225	0.73216	-0.0295672	0.755849	0.0814115	0.250563	0.190442	0.20922	-0.114604	0.300069	0.315547	0.0318288	0.121943	0.312726	0.0438361	0.699764	0.0820783	0.496256	-0.0410606	0.669165
CXCL5	0.0307375	0.732913	-0.201889	0.0401779	0.218198	0.00183594	-0.0685691	0.659073	-0.145189	0.196994	0.0507851	0.726769	-0.0650934	0.5941	-0.243638	0.044029	0.108365	0.38168	0.0876832	0.348123
FASLG	-0.0315246	0.733895	-0.171424	0.083932	0.146467	0.0417936	-0.174658	0.278196	-0.182938	0.109175	0.0408002	0.790331	-0.192593	0.130378	-0.164963	0.170073	-0.0222461	0.862872	0.0657917	0.489257
TSN	-0.0310233	0.73442	-0.0134213	0.891203	-0.0263983	0.716407	0.143577	0.332074	-0.0399955	0.726474	0.135632	0.395333	0.0530247	0.637209	0.0274947	0.809028	0.0111311	0.925323	-0.101369	0.297798
CLC	0.0314163	0.73483	0.0222252	0.830962	0.0193705	0.789445	0.17823	0.280211	0.0306949	0.806327	0.152323	0.352863	0.0981872	0.413232	0.0280221	0.817064	0.0924315	0.426428	0.00393236	0.969265
THYN1	0.031175	0.735093	0.103091	0.318371	-0.0653164	0.384881	0.143538	0.38187	0.145043	0.236279	0.00500743	0.977991	0.21572	0.0821779	0.116845	0.330253	0.0467448	0.720538	-0.0555677	0.554029
B4GAT1	0.0311616	0.735401	-0.182061	0.0572441	0.218016	0.00250793	-0.205282	0.175938	-0.230686	0.0422246	0.0542907	0.73314	-0.108123	0.352159	-0.130087	0.23961	0.0526829	0.65328	0.161524	0.0918233
BTC_9242_11_3	0.0293413	0.735746	0.320144	0.00197337	-0.293836	5.21718e-05	0.0886638	0.538337	0.187048	0.116226	-0.0939466	0.575332	0.0639836	0.585811	0.434752	0.000227805	-0.357575	0.00499211	0.0246833	0.784784
RBM39	0.0301633	0.736491	-0.122393	0.218356	0.135512	0.0568417	0.0908309	0.559575	-0.0894549	0.444067	0.153803	0.333062	0.00594077	0.959976	-0.126329	0.279981	0.0558659	0.642196	0.0229968	0.808463
PGAM1	-0.0311809	0.737	-0.0398785	0.713299	0.0339055	0.644398	0.0620383	0.729992	-0.063309	0.630849	0.143915	0.423497	0.0572099	0.659126	0.00347885	0.978155	0.0619597	0.620283	-0.0627226	0.526771
CTSZ	0.0297675	0.737565	-0.181607	0.0631717	0.200058	0.00692666	0.0970654	0.514109	-0.153117	0.182934	0.307658	0.0870213	0.00637708	0.954446	-0.211569	0.0479486	0.227314	0.0595571	0.020966	0.819185
KCNIP1	-0.0300632	0.738363	0.136052	0.181195	-0.167775	0.0208506	-0.00359891	0.980441	0.113333	0.354994	-0.0971955	0.548813	0.115066	0.342717	0.14637	0.200342	-0.0195891	0.8717	-0.0717835	0.454791
IGFBP1_13741_36_3	-0.0282347	0.738667	-0.132521	0.183057	0.0731285	0.287573	0.118279	0.4077	-0.102569	0.366688	0.214757	0.155992	-0.121508	0.290959	-0.176901	0.131911	0.00889667	0.942001	-0.0198467	0.824202
WFDC10A	0.0299597	0.73871	0.181125	0.0603997	-0.144746	0.0417209	-0.174023	0.24378	0.222027	0.0464352	-0.363806	0.0214977	0.0786032	0.496401	0.136949	0.216651	-0.0655077	0.583819	0.0425311	0.651117
PDGFRL	0.0300128	0.73907	0.146057	0.133728	-0.103581	0.15215	0.0682153	0.625013	0.22604	0.0471547	-0.178143	0.262689	0.140323	0.197697	0.0453829	0.684011	0.0774042	0.506431	-0.017023	0.862659
JAKMIP3	0.029485	0.739521	0.124683	0.219021	-0.0885288	0.215012	-0.141783	0.346034	0.177432	0.143693	-0.326318	0.0531488	0.062014	0.580594	0.0444978	0.693845	0.0201964	0.857711	0.0360463	0.706872
SERPINA10_13119_26_3	-0.0308095	0.73992	0.0551161	0.583152	-0.08903	0.215964	0.0101224	0.948652	0.218295	0.0769667	-0.235814	0.147108	0.0114173	0.927712	-0.0852763	0.452856	0.0907492	0.445059	-0.0627774	0.526341
IFI16_13940_19_3	0.0304013	0.740025	0.0911455	0.378809	-0.0146252	0.840255	0.188211	0.250004	0.0619126	0.614701	0.162186	0.340886	0.202769	0.103389	0.159037	0.188048	0.0769163	0.534179	-0.0590888	0.53624
IBSP_14023_84_3	0.0298272	0.741263	0.141151	0.142774	-0.139244	0.0605519	0.078795	0.579425	0.176918	0.111416	-0.101931	0.536274	0.092368	0.40709	0.10036	0.350689	-0.0607836	0.615201	-0.0245185	0.796491
CEBPB	0.0296078	0.74214	-0.0540656	0.592995	0.0853004	0.244276	-0.11848	0.436277	-0.0813317	0.480814	-0.0263114	0.873875	0.0627962	0.585938	-0.0900867	0.425427	0.18671	0.119918	0.0518665	0.577106
CADM4	-0.0317055	0.742213	-0.255962	0.010851	0.231545	0.0013602	0.0170954	0.920005	-0.205454	0.101296	0.25379	0.13343	-0.300255	0.0139869	-0.275639	0.0157614	-0.0323917	0.761872	0.0764718	0.462671
CCPG1	0.0287241	0.742334	-0.267503	0.00357914	0.269294	0.000127167	0.000757697	0.995685	-0.154261	0.154004	0.146896	0.358333	0.0255558	0.815376	-0.365658	0.000282506	0.358034	0.00145294	0.0475139	0.601986
MTCP1	-0.0304374	0.743729	-0.240047	0.0142547	0.189444	0.00840762	-0.112439	0.471957	-0.262386	0.0206476	0.134669	0.388556	-0.122323	0.301084	-0.188434	0.104332	0.0697782	0.560012	0.0343053	0.727897
WNK3	-0.0311472	0.744734	0.0132314	0.891995	-0.0135428	0.855181	0.28157	0.0773833	0.0336093	0.767952	0.250521	0.128208	0.151874	0.198446	0.0434768	0.702521	0.110255	0.359003	-0.154125	0.116762
SENP7	-0.0285392	0.745418	0.0981876	0.339438	-0.104264	0.16075	0.0887755	0.538674	0.106994	0.36392	-0.00212207	0.99013	-0.0692526	0.55091	0.106391	0.362406	-0.180712	0.164743	-0.0235508	0.794121
RNASE13	-0.0274117	0.745557	-0.236291	0.0185382	0.198963	0.0051888	-0.2056	0.149504	-0.138878	0.225447	-0.0318932	0.851899	-0.259016	0.0134351	-0.298273	0.00788226	0.0535933	0.644825	0.0822024	0.349892
ANK2	-0.0293861	0.745597	0.0118652	0.911877	-0.0710985	0.35729	0.0730352	0.627586	-0.0701698	0.54835	0.109544	0.520984	-0.172199	0.157436	0.0429383	0.731671	-0.229655	0.106072	0.0172746	0.851483
CFD_13678_169_3	0.0284321	0.746432	0.0660609	0.500264	-0.028051	0.692607	-0.0967073	0.505852	-0.0487602	0.676676	-0.0325866	0.843412	0.0585167	0.607732	0.146643	0.173411	-0.0398242	0.729189	0.032223	0.726484
GSTM3	-0.029597	0.746453	-0.0512337	0.615729	0.0325447	0.649443	0.104954	0.52003	-0.047762	0.691033	0.135822	0.405566	0.0181531	0.882275	-0.0484869	0.687403	0.0569337	0.642173	-0.0442392	0.642296
SERPINA1	0.0297313	0.746564	-0.271471	0.00796055	0.279181	0.000103525	-0.0521883	0.752145	-0.160255	0.185747	0.101287	0.519311	-0.0165847	0.890534	-0.38529	0.00144502	0.322197	0.00572418	0.0334756	0.733471
UCHL1	0.0292555	0.746587	-0.0180649	0.860579	0.0208648	0.781996	0.308823	0.0318776	-0.09574	0.392049	0.417194	0.00986123	0.0660261	0.586086	0.0514569	0.663549	0.0211473	0.875957	-0.0415724	0.641284
FLT4	0.0286522	0.746596	0.0534862	0.597988	-0.0395185	0.587154	0.0920584	0.54648	0.0545561	0.644558	0.0182795	0.917132	0.0270875	0.808204	0.0205658	0.855234	-0.00368745	0.975288	-0.00262785	0.977166
ARSA_3583_54_4	0.0280993	0.746659	-0.0417607	0.679167	0.0225263	0.753251	-0.094129	0.523459	-0.132458	0.260267	0.0214444	0.898716	0.0509319	0.673084	0.0491979	0.666852	-0.0242419	0.849657	0.050889	0.56196
LRRC52	0.0296625	0.747385	0.0505679	0.603754	-0.0230931	0.749556	0.190649	0.206161	0.0250782	0.827173	0.163927	0.300335	-0.135362	0.238915	0.114376	0.317945	-0.257378	0.0295571	0.0742376	0.448725
PSMB5	-0.0287982	0.747481	0.0735787	0.477418	-0.119078	0.094209	0.074561	0.634913	-0.0669136	0.59206	0.128867	0.433281	0.0333607	0.781204	0.174546	0.13945	-0.161855	0.165335	-0.0697616	0.470913
DERL1	0.0293625	0.747523	0.132473	0.182565	-0.090436	0.203638	0.319849	0.0357905	0.121226	0.296807	0.21671	0.140087	0.10646	0.389169	0.196055	0.0999589	-0.0948893	0.445312	-0.0290856	0.76411
CEACAM20	-0.0300208	0.747644	-0.148562	0.136026	0.0920522	0.206727	-0.145549	0.359993	-0.159291	0.183453	0.017921	0.914407	-0.0535365	0.653922	-0.132591	0.249068	0.055713	0.628373	-0.016762	0.867169
RSPO1_6240_55_3	0.0287566	0.748255	-0.105805	0.27613	0.11212	0.12281	0.0699722	0.644077	-0.0532076	0.624136	0.0916782	0.578789	-0.0707191	0.515505	-0.172266	0.126058	0.100084	0.403252	0.0408717	0.661483
VCAM1	0.0293126	0.748635	0.0476194	0.643754	-0.0177768	0.810209	0.275655	0.0743748	0.148236	0.239487	0.150306	0.400642	0.0502094	0.679992	-0.0143778	0.897695	0.0602886	0.615239	-0.0271819	0.77374
INPP5E	-0.0276139	0.748731	-0.00559574	0.955205	-0.030132	0.661728	-0.139942	0.341857	0.025317	0.815563	-0.168281	0.223156	0.00820355	0.94535	-0.0321736	0.790738	0.0138441	0.913773	-0.0207599	0.819032
PDLIM4	-0.0263735	0.748735	0.0936218	0.29406	-0.146664	0.020459	0.22023	0.127165	0.120106	0.253553	0.0963373	0.47608	0.147904	0.171852	0.11661	0.27971	0.00815044	0.938676	-0.134017	0.128715
BLMH	0.0304915	0.74986	-0.092783	0.34579	0.102283	0.152843	0.0533557	0.751721	-0.103026	0.399132	0.155824	0.339092	-0.219443	0.0776521	-0.0999403	0.382991	-0.148304	0.184876	0.14529	0.152083
LAMP3	-0.028064	0.750517	-0.178918	0.0774639	0.131834	0.0721266	0.0551897	0.691258	-0.180837	0.118325	0.226684	0.172055	-0.273186	0.0169689	-0.191227	0.0922642	-0.0962018	0.44101	0.0507918	0.577425
CMPK1_4786_58_3	0.0290409	0.750574	0.0795469	0.457103	-0.0199973	0.787612	0.00691325	0.963529	0.186436	0.146868	-0.167145	0.321732	0.235086	0.0510198	-0.0209803	0.861101	0.24906	0.0396234	-0.0598668	0.540972
CCL8_2785_15_2	0.0289203	0.751278	-0.107775	0.285656	0.114565	0.115807	0.144452	0.362583	-0.0590478	0.605705	0.203589	0.211453	-0.0103212	0.929799	-0.108515	0.351949	0.0482938	0.692799	0.00747007	0.936809
IGBP1	-0.0260732	0.751998	0.0601685	0.530002	-0.0614273	0.360968	0.268571	0.0657262	-0.0109441	0.916829	0.277672	0.0554934	0.0705887	0.511412	0.148749	0.20411	-0.0443485	0.711847	-0.102773	0.235
IFNA16	0.0263762	0.752628	-0.192865	0.0546826	0.193907	0.00560335	-0.123549	0.379037	-0.0986332	0.380344	-0.041331	0.793801	-0.0973051	0.366841	-0.238991	0.0393291	0.101006	0.403513	0.0905082	0.312094
PLK1	0.0280446	0.752804	-0.158569	0.110439	0.186859	0.00712652	-0.02229	0.888119	-0.14398	0.209096	0.127495	0.392958	-0.00923041	0.940115	-0.204846	0.0930141	0.188403	0.1314	0.0428206	0.646855
C12orf10	-0.0294155	0.752956	0.155656	0.123275	-0.194298	0.00854531	0.21758	0.168415	0.156891	0.183209	0.0397938	0.820742	0.146392	0.199918	0.218129	0.0537453	-0.096579	0.4145	-0.136685	0.153809
GRID1	-0.0275613	0.75369	-0.0704838	0.458535	0.0397285	0.561486	-0.182332	0.227732	0.0130722	0.910271	-0.191531	0.23138	-0.241832	0.0221318	-0.113948	0.282392	-0.134775	0.167212	0.0615153	0.525084
SLC27A2	-0.0289581	0.753784	0.105914	0.288154	-0.131813	0.0739193	-0.248302	0.108302	0.166796	0.164798	-0.446486	0.0105291	-0.00942129	0.931801	0.0382154	0.728236	-0.0566301	0.605555	0.00148613	0.988302
NPPB_7655_11_3	0.0267155	0.754095	0.0737926	0.431207	-0.0333967	0.624068	-0.14002	0.342784	0.0932279	0.386421	-0.206909	0.176855	-0.118479	0.289987	0.0795766	0.46716	-0.199158	0.0885885	0.107699	0.212227
DDX58	-0.0277245	0.754487	0.0960881	0.326428	-0.115237	0.104554	0.172157	0.252108	0.123788	0.263987	0.0502937	0.74849	0.172802	0.131447	0.0821755	0.481476	0.0876811	0.479261	-0.137941	0.133054
IFNA14	0.0275974	0.755053	-0.149191	0.127577	0.175252	0.0134948	-0.0119063	0.934285	-0.0257094	0.820595	0.00332348	0.983336	-0.0714319	0.515354	-0.25259	0.0230643	0.173214	0.129372	0.0697823	0.467507
CBL	-0.0259248	0.755651	0.123524	0.199134	-0.126684	0.0651128	0.166932	0.242775	0.139672	0.197222	0.0233858	0.882448	0.102022	0.321953	0.116937	0.298423	0.00136801	0.990644	-0.105251	0.228176
FAM69C	-0.0288017	0.756506	-0.0507031	0.608468	0.0512687	0.46886	0.0239218	0.878361	-0.209586	0.0788209	0.275598	0.064965	-0.0822242	0.509571	0.0684615	0.554132	-0.134299	0.253515	0.0123053	0.901415
SF3B4	0.0271941	0.757438	-0.227249	0.0285232	0.241181	0.000674912	-0.122563	0.44348	-0.249346	0.0328137	0.116199	0.445478	-0.0814946	0.48049	-0.181032	0.149805	0.0812399	0.502262	0.104728	0.272254
IFNA2	-0.0285851	0.757887	-0.110797	0.267606	0.0785564	0.283873	-0.0516937	0.735106	-0.0469265	0.68072	0.00470462	0.97662	-0.103305	0.386141	-0.173843	0.138017	0.0407337	0.745836	0.0268912	0.780481
C6	-0.0276314	0.758187	-0.122041	0.227071	0.0647285	0.375614	-0.14891	0.330697	-0.139515	0.222283	-0.0130787	0.935195	-0.116801	0.314731	-0.12857	0.272017	-0.0282396	0.819356	0.0105744	0.910968
CD34_9023_9_3	0.0285044	0.75887	-0.0413197	0.68195	0.103764	0.142488	0.0298877	0.857359	-0.197895	0.100717	0.283804	0.0640158	-0.0888502	0.468461	0.0909846	0.453413	-0.154112	0.184992	0.0784539	0.434643
GUCA1A	0.0287999	0.758892	0.0535504	0.59092	-0.0442468	0.538489	0.0954062	0.548711	0.113897	0.333395	-0.00934015	0.952239	-0.0134444	0.909406	0.0474657	0.687413	-0.112063	0.334361	0.0310469	0.759003
BTG2	0.0289155	0.759033	-0.0873802	0.396117	0.0961499	0.188571	-0.280496	0.0748048	-0.096008	0.439562	-0.218403	0.158838	0.0656131	0.590054	-0.0782921	0.515173	0.159222	0.174408	0.0446994	0.668405
SPHK2	0.0287769	0.759775	-0.123702	0.205382	0.110659	0.118762	0.049893	0.765179	-0.238738	0.03835	0.254544	0.0850625	-0.0802584	0.515148	-0.0474127	0.691286	-0.0490932	0.670991	0.0728994	0.472577
KLK11_2831_29_1	0.0272835	0.759914	0.00311682	0.974595	0.0170787	0.81112	0.156443	0.303238	0.0434491	0.710258	0.101033	0.560449	0.00258113	0.981674	-0.00946264	0.92843	-0.016006	0.886708	0.0141784	0.87783
SOS1	0.0277608	0.760403	-0.0503129	0.627325	0.0534666	0.45742	-0.116605	0.457299	0.025088	0.836929	-0.162635	0.313826	0.0179166	0.881763	-0.101099	0.391086	0.10022	0.39417	0.0561172	0.564177
PRIM1	0.0288511	0.760677	-0.267947	0.00682431	0.26107	0.000346746	0.046699	0.772347	-0.071735	0.527357	0.115356	0.448898	-0.0880072	0.494498	-0.455586	0.000162864	0.34295	0.00816668	0.0599161	0.537325
SEC11C	-0.0269053	0.760798	-0.190049	0.0614973	0.179729	0.0141788	-0.217672	0.129259	-0.216059	0.0594736	-0.0150661	0.926275	-0.216964	0.0551202	-0.198865	0.0894582	0.0300435	0.812475	0.0659942	0.468854
SLMAP	0.0274917	0.761136	0.141969	0.165143	-0.100131	0.172601	-0.210927	0.172283	0.0972547	0.416145	-0.314432	0.0668667	0.142868	0.223372	0.138159	0.230171	0.0225687	0.851111	0.00784171	0.933287
SNX1_6955_68_3	-0.0278782	0.761815	0.184495	0.0711609	-0.182681	0.0116928	0.121836	0.449206	0.201302	0.0964199	-0.0680697	0.68395	0.162946	0.154464	0.19873	0.0972971	-0.0204345	0.861063	-0.120205	0.230481
BST2	0.0302495	0.762075	-0.250419	0.0147527	0.273116	0.000134948	0.056183	0.759314	-0.205005	0.0985031	0.23898	0.0845841	-0.0560708	0.672841	-0.302209	0.0202063	0.238337	0.0407419	0.0673059	0.543133
CD247	-0.0271039	0.762188	0.197159	0.0514794	-0.227201	0.00164437	-0.227459	0.120218	0.150099	0.189219	-0.370708	0.0134957	-0.00298691	0.980192	0.211293	0.0708595	-0.201085	0.106681	-0.0105586	0.910286
BAG3	0.0265495	0.762385	-0.124287	0.159204	0.160325	0.0192434	0.0337271	0.814283	-0.102565	0.323193	0.168844	0.244711	-0.044748	0.693039	-0.154752	0.138445	0.128288	0.26605	0.0712063	0.436823
SCGB1A1	0.0279188	0.762439	0.165253	0.088235	-0.128493	0.0736987	-0.0703787	0.649527	0.230647	0.045638	-0.316046	0.0441843	0.0254764	0.833989	0.0808306	0.480186	-0.0457514	0.705169	0.031264	0.74924
DAPK2	0.0279505	0.762784	0.0871944	0.405038	-0.062623	0.391741	-0.00159451	0.991954	0.0981871	0.444911	-0.111936	0.507408	0.280685	0.0264407	0.0731944	0.538041	0.188928	0.11984	-0.0579454	0.557407
CBARP	-0.0270568	0.763064	-0.0444853	0.656846	0.00751613	0.919782	-0.366974	0.0132779	-0.0492905	0.671014	-0.297678	0.0931075	-0.11593	0.276088	-0.0512899	0.649738	-0.0291904	0.806088	0.0566551	0.550158
PPFIA1	0.026553	0.763406	0.0660467	0.506161	-0.0529398	0.453697	0.206081	0.188654	0.0137113	0.90157	0.168278	0.298492	0.131408	0.214038	0.15815	0.18412	-0.0315944	0.787673	-0.0594625	0.528866
ITM2B	-0.0267096	0.764159	-0.242787	0.0139965	0.218948	0.00232686	-0.0734795	0.620571	-0.243905	0.0316021	0.191166	0.236063	-0.0720897	0.517225	-0.195861	0.084959	0.140306	0.236982	0.00262682	0.977843
LMCD1	-0.0275388	0.764584	-0.232292	0.0187899	0.169118	0.0222503	-0.216032	0.131619	-0.294364	0.0084003	0.0863707	0.563658	-0.231876	0.0522326	-0.176629	0.129335	-0.0580756	0.650293	0.0809593	0.401299
XRCC1	-0.0297903	0.764654	-0.333953	0.000495249	0.245239	0.000471812	-0.234378	0.171282	-0.310638	0.00665368	0.0324415	0.816329	-0.25064	0.0434606	-0.408816	0.000700253	0.0979805	0.375429	0.0881541	0.415869
EIF4B	-0.0269245	0.764833	0.0156471	0.877009	-0.0286185	0.689321	0.324497	0.0336735	0.0209101	0.859244	0.320113	0.043933	0.0735894	0.528829	0.059621	0.615039	-0.00520029	0.965572	-0.119005	0.214954
ST3GAL1	0.0261877	0.764959	0.0957067	0.347655	-0.0571267	0.430474	-0.0118153	0.936856	0.0739302	0.531467	-0.0829071	0.628806	0.163969	0.155372	0.132546	0.252061	0.0650341	0.601831	-0.0136404	0.880478
GNRH1	0.0270642	0.765287	0.114625	0.261161	-0.0664786	0.3637	-0.180778	0.212348	0.24009	0.0523964	-0.401501	0.0150851	0.107977	0.356677	0.0134475	0.905959	0.135957	0.245015	0.0313792	0.748604
MUC1_11267_11_3	0.0264525	0.765295	0.0306662	0.777693	-0.0044738	0.949961	0.107899	0.520538	0.11371	0.382251	0.0260683	0.877799	-0.0152151	0.902235	-0.0444308	0.7263	0.00177773	0.98827	0.0380604	0.690923
KIAA1324_9097_5_3	0.0263371	0.765579	-0.0570269	0.586529	0.0849621	0.241527	-0.0141895	0.929329	0.0139351	0.909562	0.00411119	0.98112	-0.0174306	0.876886	-0.103404	0.392996	0.0943718	0.427898	0.0561805	0.554165
RAET1L	0.0249951	0.76644	-0.180732	0.0527741	0.180462	0.00696042	-0.159469	0.250809	-0.210149	0.0472955	0.0449355	0.752223	-0.00647289	0.951107	-0.148459	0.179204	0.136636	0.223324	0.0752141	0.404586
IGHE_IGK_IGL	0.0271376	0.767197	-0.0814169	0.423572	0.122786	0.0899946	0.175842	0.327632	-0.0359689	0.754535	0.212625	0.21093	-0.0616533	0.607567	-0.115347	0.353077	0.0470214	0.706888	0.0393003	0.683496
ASPRV1_13023_8_3	0.0265369	0.768657	-0.156473	0.114466	0.185755	0.00994697	-0.082344	0.567601	-0.112957	0.331973	0.0287322	0.853608	-0.0920845	0.408252	-0.174708	0.12589	0.0896645	0.435581	0.100344	0.313196
DNASE1L2	0.0250078	0.768791	0.00303663	0.973419	0.0435109	0.52565	0.16394	0.227605	-0.0183672	0.855411	0.186251	0.206823	-0.068362	0.520017	0.0163318	0.880202	-0.0588628	0.621059	0.0521906	0.556095
KRT72	0.0267835	0.76883	-0.142099	0.133736	0.147155	0.0362807	-0.053574	0.723089	-0.0904218	0.407313	0.0203011	0.886887	-0.0475012	0.691875	-0.203877	0.0792647	0.0990936	0.413303	0.0692771	0.473989
LCP1	0.0261478	0.768872	0.0739034	0.418803	-0.0399359	0.577944	-0.0613208	0.651541	0.0225744	0.829335	-0.108156	0.496881	0.0126515	0.900483	0.128343	0.215341	-0.0858691	0.445353	0.00650604	0.945354
KRT23	0.0251936	0.769182	-0.135359	0.157734	0.176693	0.0109519	-0.178038	0.235084	-0.132737	0.206196	-0.0213145	0.889017	0.0084652	0.938449	-0.117964	0.307007	0.152214	0.20902	0.064402	0.467452
KLK5_3201_49_2	0.028517	0.769347	-0.14335	0.173865	0.175009	0.0165308	-0.130543	0.427213	-0.028073	0.827392	-0.0905564	0.589488	-0.00408901	0.973409	-0.205513	0.0882488	0.192934	0.0915645	0.0784292	0.463628
SRI	-0.0270949	0.769909	0.245701	0.0109038	-0.239634	0.000952378	0.103037	0.503543	0.045711	0.681642	0.0729387	0.636444	0.342138	0.00419233	0.431942	0.000141281	-0.058388	0.625449	-0.176664	0.0611725
PPIB	0.0249741	0.770171	-0.236003	0.01836	0.247855	0.000466287	-0.0255793	0.860089	-0.15494	0.153957	0.136024	0.363845	0.0184053	0.875516	-0.303378	0.0115214	0.293475	0.0260944	0.031686	0.71797
CXCL6	-0.0263037	0.770773	0.00408051	0.966379	-0.0300618	0.679915	0.0388804	0.789874	-0.0123391	0.911806	0.0477885	0.769347	0.148181	0.204262	0.0296716	0.789102	0.126061	0.312539	-0.130109	0.159376
FAP	0.0254809	0.771586	-0.217912	0.0352668	0.234722	0.00119552	-0.0389915	0.792709	-0.0789376	0.51374	0.0299681	0.858835	-0.0858905	0.479827	-0.331715	0.00468931	0.215228	0.0924024	0.0904214	0.314003
GSTK1	0.0253919	0.77197	0.0933258	0.362771	-0.0567481	0.438854	0.00432767	0.975659	0.0137997	0.907477	-0.0191338	0.911645	0.208428	0.0476747	0.181748	0.110096	0.0208499	0.858375	-0.0551364	0.560879
KLK5_14039_33_3	0.0276193	0.772184	-0.233571	0.0290057	0.256501	0.000394542	-0.282945	0.0978033	-0.136794	0.286634	-0.125612	0.429518	-0.0370518	0.777431	-0.310846	0.012367	0.260684	0.0300932	0.0996586	0.326422
KLK3_13699_6_3	0.0198549	0.773125	-0.015857	0.812287	0.0337379	0.524248	0.101784	0.350104	0.00649259	0.934925	0.0846624	0.452043	0.124258	0.146821	-0.00553955	0.942703	0.0955027	0.255815	-0.0407346	0.577187
EMC1	0.0268857	0.773511	0.091102	0.356156	-0.0699204	0.343403	-0.0572024	0.710738	0.235779	0.0339138	-0.258421	0.0885393	0.020053	0.862743	-0.0140713	0.905726	0.0342962	0.781356	0.0441039	0.657347
FSTL1_9304_27_3	0.0252867	0.773531	-0.0465278	0.645107	0.0311444	0.664635	-0.0092714	0.949096	0.000380499	0.997389	-0.0275335	0.8668	-0.115484	0.326398	-0.0692243	0.547385	-0.0898799	0.47385	0.0651508	0.471713
TBP	0.025603	0.774478	0.21985	0.0311748	-0.180824	0.0126215	0.282604	0.0655836	0.32989	0.00509634	-0.0234734	0.885354	0.14107	0.219094	0.140731	0.23912	-0.0427706	0.72818	-0.0639207	0.49946
LTBP4_13133_73_3	-0.0253183	0.775047	0.034772	0.718779	-0.0683741	0.340966	-0.184507	0.195913	-0.00932413	0.929701	-0.175667	0.243516	0.0211524	0.854036	0.0881996	0.444121	-0.0618371	0.630569	-0.0389165	0.668255
DLG3	0.0252755	0.775505	-0.18718	0.0565429	0.184035	0.0101242	-0.0574851	0.683895	-0.162886	0.148532	0.0722639	0.626662	-0.0506627	0.663518	-0.202442	0.0759549	0.103608	0.395524	0.0567349	0.548893
EEF2K	0.0256599	0.775906	0.108551	0.295103	-0.0869822	0.229838	0.0673775	0.668965	0.0858493	0.479768	-0.0311863	0.848685	0.140548	0.249153	0.136004	0.265898	0.0591211	0.639449	-0.0417098	0.659997
TMEM237	-0.027358	0.77596	0.0290159	0.775597	-0.0671924	0.350347	0.10634	0.536316	0.0452877	0.7129	0.0833492	0.587336	-0.0904457	0.488471	-0.014149	0.909167	-0.098232	0.411702	-0.0255528	0.803021
RNASE2	0.0240696	0.776052	-0.148161	0.0927674	0.175589	0.00644051	-0.0291749	0.846151	-0.102467	0.330377	0.0939661	0.51149	-0.188286	0.0763096	-0.23782	0.0216742	0.0775341	0.429881	0.125704	0.164859
DNAJC11	0.0251968	0.776462	-0.0721518	0.479382	0.0989006	0.181102	-0.0365624	0.79272	0.0531721	0.648746	-0.119403	0.472129	0.0360613	0.734981	-0.232713	0.0369585	0.254233	0.0298863	0.0581044	0.541713
IL1RAPL2	-0.0260848	0.777807	0.122897	0.2097	-0.154457	0.036889	-0.0702244	0.607948	0.09452	0.395017	-0.129868	0.384309	-0.137077	0.207189	0.181487	0.115541	-0.274155	0.0210178	0.0227951	0.823538
PILRA_8825_4_3	0.0266037	0.778223	-0.304952	0.00178048	0.308665	1.89602e-05	-0.077354	0.606443	-0.326841	0.00351289	0.26256	0.0674221	-0.242689	0.0522451	-0.267854	0.0228354	-0.0168915	0.892261	0.164018	0.0902876
MTIF3	-0.0267568	0.778542	0.0154046	0.880713	-0.0370184	0.618311	0.0633159	0.699156	0.0616192	0.608246	0.000439642	0.997844	0.177523	0.173512	0.0185906	0.876991	0.142476	0.271171	-0.126305	0.18947
GCNT4_10842_7_3	0.0251604	0.778558	0.0888841	0.387573	-0.0654496	0.376046	-0.145843	0.317273	0.142449	0.217995	-0.316683	0.0576721	0.0474432	0.675595	0.00520709	0.964237	0.0465993	0.71125	0.0472241	0.612336
KLK3_8468_19_3	-0.0189693	0.778734	-0.0523248	0.429995	0.0338089	0.508732	0.0889455	0.429132	0.0045162	0.955729	0.0592204	0.59644	0.0199887	0.80662	-0.0904823	0.240272	0.104782	0.173297	-0.0694489	0.346839
APOD_8262_20_3	0.0257847	0.778859	-0.156377	0.101009	0.190553	0.00620709	0.126572	0.407766	-0.242204	0.027117	0.388983	0.00538392	-0.0288095	0.813496	-0.0716976	0.540816	0.0455693	0.708826	0.0334772	0.728794
SYN3	-0.0255817	0.778917	-0.0935773	0.350722	0.0779722	0.288375	-0.274142	0.0657959	-0.0440035	0.703262	-0.207459	0.212435	-0.00131785	0.99047	-0.106562	0.349525	0.10849	0.357722	0.00118181	0.990254
PSMD1_10735_12_3	-0.02562	0.779072	-0.128889	0.210583	0.0667887	0.362475	-0.220705	0.170921	-0.185166	0.128604	-0.0366528	0.831889	-0.113885	0.353594	-0.052097	0.661774	-0.0524043	0.67789	0.0246934	0.790587
HSD17B1	-0.0259019	0.779484	0.0250772	0.810805	-0.0373889	0.617322	0.00815228	0.957232	-0.0325934	0.797786	0.0312859	0.858891	0.0919795	0.45102	0.0717639	0.539991	0.019439	0.874934	-0.0774119	0.431361
DDR1_11836_144_3	-0.0242548	0.780651	-0.0050182	0.960949	-0.0135796	0.850404	-0.0369459	0.799596	-0.111138	0.352147	0.0619423	0.714367	-0.127312	0.288637	0.0902431	0.434201	-0.181471	0.156497	0.0223007	0.799555
MASP1_3605_77_4	0.0239094	0.780735	-0.256486	0.0128655	0.262156	0.000274521	-0.0164832	0.914143	-0.146924	0.194369	0.131676	0.430697	-0.0521441	0.642762	-0.332119	0.00581072	0.252032	0.0483291	0.0535748	0.542613
MCF2L	0.0260825	0.780822	-0.234365	0.0151834	0.236528	0.00100582	0.12237	0.431301	-0.238738	0.0353923	0.35641	0.0206875	-0.112793	0.36959	-0.228993	0.0456228	0.135457	0.273298	0.0582133	0.537475
RNF150	0.0248834	0.781064	-0.225454	0.0223052	0.232297	0.00129775	-0.0948523	0.52643	-0.20658	0.0842039	0.0994496	0.558276	-0.133588	0.273524	-0.195629	0.0731617	0.071438	0.555184	0.0904839	0.317405
COL4A3BP_13950_9_3	0.0226878	0.782224	0.180934	0.0522878	-0.149878	0.0242043	0.197009	0.155237	0.159084	0.132228	0.025772	0.864091	0.12294	0.222429	0.21053	0.0533201	-0.0723554	0.512702	-0.0477016	0.587666
FGF8_14757_144_3	0.0251433	0.782332	0.0591039	0.557239	-0.0256861	0.720703	-0.261835	0.0991532	0.0677643	0.564543	-0.340105	0.0386263	0.00252716	0.982996	0.0168162	0.884756	0.00030269	0.997971	0.0846699	0.374651
TREML4	0.02427	0.783297	0.02102	0.821647	0.014131	0.838847	-0.10945	0.458275	-0.00696074	0.949792	-0.0924717	0.544251	-0.0493281	0.680178	0.0273606	0.796936	-0.057525	0.626957	0.0665595	0.463153
FLRT1_13739_3_3	-0.0251169	0.783493	-0.0228877	0.823199	-0.0276768	0.707432	-0.120138	0.420726	0.046458	0.694892	-0.164335	0.295776	-0.175529	0.130238	-0.121264	0.304538	-0.098811	0.412484	0.030462	0.75631
TNNI3_5930_54_3	-0.0253533	0.783498	-0.0939918	0.363051	0.0782554	0.280301	-0.14235	0.39548	-0.0829639	0.508646	-0.0578105	0.732807	0.0280948	0.810013	-0.139856	0.246693	0.160374	0.154233	-0.0253123	0.801354
ANKRD27	0.0260077	0.7835	-0.0579978	0.547798	0.0837062	0.252092	0.137145	0.378597	0.052963	0.649903	0.0630246	0.686928	0.0768488	0.540868	-0.164686	0.138701	0.228831	0.0595782	0.00802299	0.93549
PLOD2	-0.0238155	0.783592	0.160244	0.0627187	-0.189675	0.00362091	0.0616071	0.66389	0.157201	0.120819	-0.0997116	0.447665	0.206152	0.063314	0.126135	0.221352	0.0444199	0.671725	-0.127171	0.168226
LCN1	0.0244865	0.784323	0.0467259	0.662767	-0.040049	0.598093	-0.131756	0.345533	0.234675	0.0607676	-0.384242	0.0297549	-0.140826	0.236592	-0.116433	0.308864	-0.0504124	0.692968	0.101455	0.275228
C7_2888_49_2	0.0243065	0.784563	-0.0735001	0.463112	0.0814417	0.265584	0.0734602	0.62436	0.0130844	0.909343	0.0957717	0.578306	0.0538405	0.632282	-0.138223	0.225701	0.168472	0.174356	0.016388	0.856972
RPS6KB1_8962_48_3	0.0246565	0.784682	-0.131874	0.182866	0.150467	0.0392097	-0.00846926	0.954894	-0.105379	0.362644	0.0887075	0.590319	-0.0782012	0.496177	-0.191072	0.0852759	0.119648	0.31087	0.056973	0.543078
ZNF23	0.0270603	0.784743	-0.0732949	0.471646	0.0887833	0.23742	-0.0442951	0.792305	-0.0885258	0.473404	0.00361588	0.980822	0.0376589	0.76983	-0.0632093	0.607986	0.0792673	0.505198	0.0353664	0.745161
INSIG1	-0.0252428	0.784764	-0.112709	0.265627	0.0828221	0.252022	-0.309886	0.0515044	-0.0629727	0.59863	-0.238189	0.131239	-0.12363	0.314453	-0.181995	0.129047	0.0213386	0.860997	0.0807604	0.402271
FEN1	-0.0249793	0.785788	0.0475741	0.634079	-0.0546328	0.451624	0.181462	0.251966	-0.0269754	0.8226	0.246655	0.146063	-0.0673007	0.579847	0.107989	0.344205	-0.150368	0.215761	-0.02515	0.790746
CDC34	0.0244934	0.785801	0.103686	0.27826	-0.0618098	0.395488	-0.0435019	0.751688	0.0765059	0.48944	-0.117679	0.460336	0.0244767	0.823276	0.119996	0.269356	-0.0536382	0.648703	0.0463872	0.628512
PDRG1	0.0247655	0.78595	0.193476	0.0530832	-0.163785	0.0255154	0.124508	0.407615	0.167722	0.148859	-0.0523042	0.748041	0.197167	0.0844965	0.224317	0.0536691	-0.0249189	0.834698	-0.0622239	0.521105
PDE4D	0.025168	0.787157	0.0315987	0.753718	0.0134678	0.85524	0.103259	0.521407	-0.00283113	0.980345	0.130205	0.429402	0.173396	0.142114	0.0815044	0.497417	0.120699	0.334053	-0.0359298	0.71152
TMPRSS11B	0.0260279	0.787234	0.0176919	0.851654	0.0117785	0.875267	0.16793	0.255035	0.0247758	0.817929	0.150095	0.34449	-0.133251	0.25626	0.0352674	0.745018	-0.154519	0.20837	0.0524575	0.59399
AARS	0.0245579	0.78753	0.270253	0.00605769	-0.209846	0.00382912	0.331483	0.0288812	0.309706	0.00808789	0.0245228	0.8819	0.336625	0.00264111	0.271682	0.0158191	0.0725605	0.529188	-0.147551	0.120546
SIGLEC8	0.0245008	0.788584	-0.0612372	0.561694	0.0700331	0.34294	-0.138568	0.375014	-0.0928562	0.461733	-0.0474669	0.777318	0.0792106	0.527464	-0.046181	0.69595	0.132661	0.279837	0.021683	0.819821
IMPA2	0.0243325	0.788588	0.00401788	0.968657	0.0214135	0.768407	-0.334094	0.0332518	-0.0145403	0.89896	-0.337248	0.02895	0.104573	0.390866	-0.0260902	0.83478	0.15001	0.2548	0.045042	0.630469
AHSG_3581_53_3	0.0238394	0.7886	0.0584097	0.540422	-0.014326	0.841117	-0.0928915	0.508983	0.0945694	0.410798	-0.217713	0.181512	0.0662352	0.575079	0.0563532	0.591093	0.0161737	0.893396	-0.0102223	0.910089
CDHR1	0.0240003	0.788617	-0.214032	0.0234819	0.222749	0.00195324	-0.11174	0.43246	-0.283071	0.0112522	0.172543	0.295818	-0.137907	0.204739	-0.167748	0.115619	0.0284613	0.804508	0.116634	0.217403
C19orf18	-0.0236839	0.788901	-0.317496	0.00139878	0.263215	0.000219419	-0.117044	0.438053	-0.237656	0.0347299	0.0991543	0.51927	-0.0230269	0.837781	-0.394915	0.00091944	0.311995	0.00899818	-0.0074961	0.937496
EIF4E2	-0.024459	0.788925	0.132923	0.173674	-0.136072	0.0571938	-0.0508839	0.737432	0.0748613	0.516115	-0.118627	0.444595	-0.0415232	0.725367	0.162269	0.15717	-0.165915	0.163195	-0.00801421	0.934938
ADAMTS5	0.0237356	0.789538	-0.307958	0.00245304	0.318897	6.819e-06	-0.131262	0.40096	-0.245257	0.0351797	0.0985266	0.522576	-0.0161674	0.891709	-0.339371	0.00522667	0.294908	0.0162652	0.0629451	0.502353
GFRAL	0.0239034	0.789632	-0.109771	0.276513	0.115728	0.114122	0.0329992	0.824282	-0.120413	0.318217	0.135599	0.427476	0.0482433	0.687777	-0.0568325	0.612747	0.0907182	0.462505	0.0194267	0.833669
NHLRC3	0.0239453	0.789658	0.265764	0.0113431	-0.218285	0.00291428	-0.172373	0.263517	0.227597	0.0600389	-0.416307	0.0119793	0.0993569	0.411038	0.279047	0.0240597	-0.16398	0.20288	0.017614	0.851738
STAT1_10370_21_3	0.0249986	0.789814	0.0599653	0.543866	-0.0301956	0.682173	0.188025	0.231206	0.171762	0.144634	0.0325586	0.836796	0.0770786	0.538812	0.0137441	0.904694	0.0408284	0.744968	-0.028477	0.768042
CD8B	0.0240953	0.790634	0.159557	0.12895	-0.127435	0.0858222	-0.103717	0.482373	0.183746	0.117209	-0.297233	0.0712186	0.146789	0.203238	0.115861	0.339638	0.0342491	0.790863	0.0135723	0.888275
CTSF_9212_22_3	0.0238194	0.790657	0.182992	0.0425006	-0.15435	0.0193632	0.0368239	0.809833	0.188491	0.0814556	-0.144811	0.259288	0.243632	0.039472	0.174354	0.115949	0.0713478	0.504765	-0.0650703	0.503173
PLTP	0.0237689	0.791519	0.0515849	0.611503	-0.0392899	0.590815	-0.0290468	0.850687	0.0888101	0.457706	-0.136949	0.425624	0.0671409	0.560069	0.0139485	0.903144	0.0486724	0.684578	0.0124581	0.895238
PRSS57	0.024199	0.793148	-0.249375	0.0138734	0.269963	0.000120989	-0.201489	0.21696	-0.317152	0.00758834	0.11673	0.437082	0.0380691	0.758718	-0.209478	0.0898726	0.200795	0.0983976	0.0685602	0.485612
PTPN11_11830_48_3	-0.0235645	0.794556	0.226391	0.0229439	-0.219556	0.00194111	0.212937	0.166495	0.230973	0.0514318	-0.0293667	0.848436	0.208787	0.0642796	0.238512	0.043562	-0.00608905	0.95654	-0.145263	0.144248
JAML_8232_90_3	0.0239123	0.795616	-0.00552863	0.955454	0.041192	0.559987	0.160707	0.311462	-0.0104891	0.92895	0.195547	0.196708	0.00779594	0.950477	0.00373227	0.974901	0.0469278	0.701747	0.0118571	0.902669
EDA_2826_53_2	0.0234545	0.796111	-0.0171239	0.8662	0.0371388	0.604717	0.0376941	0.819775	-0.111519	0.340641	0.149127	0.362243	-0.101157	0.387638	0.0715845	0.558944	-0.173584	0.153572	0.0563905	0.557474
IL7R	0.023235	0.796166	-0.152544	0.13518	0.168958	0.0193609	-0.235493	0.131285	-0.256491	0.0302432	0.00540446	0.972877	-0.134129	0.25003	-0.107514	0.37544	-0.0174405	0.886482	0.127425	0.184578
CCNB1	-0.023294	0.796518	-0.0699271	0.496383	0.0554987	0.440594	0.144057	0.342687	-0.027594	0.81763	0.196117	0.228598	-0.0612827	0.580797	-0.104403	0.379523	0.0791216	0.490196	-0.0434739	0.657767
TPT1_14072_9_3	0.0231427	0.796666	-0.133429	0.190311	0.154101	0.0361984	-0.0992962	0.513217	-0.133958	0.246652	0.0257562	0.872843	-0.0898274	0.425137	-0.137702	0.241153	0.0678417	0.574236	0.0682636	0.481328
ICAM2_5486_73_3	0.0229341	0.797178	-0.114966	0.252075	0.178806	0.0153394	-0.0180384	0.900054	-0.0684487	0.540213	0.0793075	0.625645	0.0899598	0.439025	-0.121395	0.28083	0.23532	0.0624588	0.0166584	0.856478
VPS4B	-0.0232652	0.79757	-0.0027123	0.979109	-0.017484	0.808622	-0.0553621	0.730919	0.00530252	0.966181	-0.058231	0.732274	0.142654	0.234272	-0.000515871	0.996516	0.161754	0.166646	-0.0826474	0.39646
VSTM4	0.0234364	0.797865	-0.220948	0.0238005	0.26288	0.000252924	-0.0932466	0.543452	-0.193867	0.0862669	0.123471	0.418194	-0.0551247	0.64224	-0.266519	0.0195446	0.224731	0.0598392	0.0983519	0.30851
ADAMTS1	-0.022929	0.798377	-0.0422667	0.674836	0.0217135	0.759557	0.0494866	0.753981	-0.138904	0.23141	0.193583	0.21567	-0.193833	0.102225	-0.00762294	0.948652	-0.195727	0.0997396	0.0132007	0.888943
COX8A	0.0236206	0.798618	-0.0744141	0.454319	0.0922045	0.204486	-0.133912	0.385833	-0.0601218	0.611371	-0.0588468	0.719479	-0.154247	0.203487	-0.0901802	0.428771	-0.0714466	0.555645	0.113388	0.237398
PCSK2	-0.0231888	0.798721	0.047466	0.617904	-0.0661924	0.361141	0.0792944	0.603095	0.0847441	0.44147	-0.013646	0.934587	0.00574605	0.957958	0.0147868	0.890541	0.0312002	0.782438	-0.0445229	0.641672
B3GNT8	-0.0216727	0.798827	0.0438565	0.643406	-0.0593601	0.380858	0.00713316	0.960565	0.0144493	0.892656	-0.0260713	0.85871	0.0352693	0.744567	0.102494	0.360321	-0.0541036	0.635067	-0.0565156	0.534437
FOXRED1	-0.0221842	0.799567	0.234831	0.0141758	-0.247226	0.00040096	-0.174343	0.231357	0.185345	0.0872596	-0.358067	0.0179617	0.0661934	0.563442	0.258121	0.021767	-0.170865	0.156492	-0.0381076	0.677436
FBXL5	-0.0238586	0.800403	-0.123115	0.194605	0.0876738	0.223676	0.113183	0.491557	-0.121225	0.299238	0.270922	0.114477	-0.230201	0.0558697	-0.0815257	0.456392	-0.159678	0.165688	0.0238091	0.803042
TNFRSF1B_3152_57_1	0.0199932	0.800405	0.0884912	0.304652	-0.0556776	0.365825	0.0757291	0.576263	0.144254	0.143842	-0.0273954	0.837749	0.0130147	0.901276	0.0333905	0.744313	0.0167626	0.875861	0.0197383	0.812396
TIMM50	0.0230651	0.801626	-0.228643	0.02577	0.238446	0.00106193	-0.166212	0.310145	-0.252184	0.0386963	0.0484801	0.768179	0.00920718	0.938381	-0.217989	0.0717588	0.205684	0.0844105	0.0547597	0.578785
DDR2_7884_15_3	-0.0227111	0.801682	0.00730516	0.942454	-0.0235326	0.744479	-0.120482	0.443607	-0.114603	0.320829	-0.0196229	0.903439	-0.0494067	0.662691	0.0777255	0.508892	-0.0958876	0.416647	0.0169125	0.860249
PRDX1	0.0228365	0.801902	0.163687	0.105984	-0.141005	0.0509972	0.377607	0.0112506	0.066601	0.579851	0.282736	0.0890685	0.300208	0.00754438	0.263381	0.0221273	0.0154902	0.892496	-0.127915	0.18551
TAPBP	0.0211878	0.803212	0.195932	0.0449932	-0.169568	0.015534	0.0406802	0.767753	0.111507	0.298216	-0.0702108	0.651328	0.143302	0.204145	0.28386	0.0119278	-0.125055	0.321297	-0.0293939	0.731241
BMPER	0.0222333	0.803399	-0.0494179	0.622802	0.0362568	0.603473	-0.185761	0.230269	-0.0539381	0.636166	-0.123031	0.418323	0.0406822	0.716877	-0.0385952	0.740802	0.0241929	0.830051	0.0544197	0.570445
CTNNB1_8424_269_3	-0.0232837	0.804547	-0.116466	0.241222	0.0774608	0.296717	-0.0528558	0.731554	-0.207622	0.0887525	0.155212	0.375411	-0.10875	0.358087	-0.0649716	0.554704	-0.0464448	0.690216	0.00657467	0.947563
MZT1	0.0226998	0.804684	-0.310915	0.0019846	0.323471	7.73147e-06	-0.169906	0.274985	-0.395484	0.0010282	0.238267	0.138412	-0.237419	0.0365357	-0.23452	0.0410992	0.00990391	0.92777	0.169232	0.0939559
ST14	0.0221226	0.805135	-0.0166514	0.865284	0.0318563	0.65738	0.04929	0.736834	-0.0792879	0.484568	0.139071	0.378547	-0.0189392	0.871271	0.0610284	0.595479	-0.0668375	0.588572	0.021394	0.820655
HIST3H2A	0.0238203	0.805991	-0.0550389	0.614387	0.0648159	0.376207	0.041184	0.814042	-0.0249008	0.848221	0.0402559	0.808516	0.0911286	0.514471	-0.0911945	0.483978	0.168522	0.206576	-0.0130102	0.895662
DRGX	-0.0217162	0.80693	0.00451413	0.965204	-0.0369039	0.605978	0.12721	0.407331	-0.0228765	0.852225	0.128622	0.437078	-0.047332	0.693153	0.0446428	0.708547	-0.0920999	0.452664	-0.0389477	0.68051
DYRK3	0.0219908	0.807036	0.0106861	0.916263	0.0204267	0.786854	-0.0465139	0.742874	-0.0616236	0.5737	0.00389245	0.980862	0.184897	0.0961018	0.0696126	0.555453	0.116858	0.371318	-0.0363113	0.702437
ARSA_8790_6_3	0.0220788	0.807385	0.0291317	0.76955	-0.00806424	0.912326	0.179766	0.246112	-0.041923	0.721051	0.218458	0.197902	0.0115917	0.923912	0.065744	0.564382	-0.0218522	0.862302	-0.017603	0.849117
CARS	-0.0209134	0.808997	0.0260753	0.789422	-0.0249866	0.719651	0.21936	0.135209	0.0930946	0.419094	0.114742	0.473159	0.135043	0.205194	-0.0333555	0.766166	0.170632	0.125327	-0.118504	0.204316
ADAM7	0.022338	0.809197	0.00761968	0.942899	0.00855045	0.90938	-0.0897219	0.561995	-0.0256425	0.835186	-0.0736768	0.66921	0.0267094	0.815077	0.0451204	0.713734	-0.02811	0.821036	0.0392757	0.693729
GFRA3	0.0231693	0.809545	-0.0756617	0.423751	0.0830952	0.26144	0.0873434	0.557987	-0.057768	0.606811	0.109221	0.462863	0.130547	0.288883	-0.146314	0.187734	0.195854	0.109366	-0.0191743	0.84801
PSMG3	0.0224178	0.80976	0.102373	0.312809	-0.0762823	0.300506	0.154125	0.337483	0.162256	0.177609	-0.0187915	0.911601	0.202602	0.0951194	0.100383	0.397085	0.0741743	0.552518	-0.0547737	0.571784
LCN8	0.0222064	0.809994	-0.0999347	0.316956	0.110587	0.141635	0.0452888	0.759521	-0.17567	0.108263	0.24429	0.1197	-0.0405171	0.728359	0.00313166	0.978858	-0.0773661	0.553874	0.0401335	0.679615
GPLD1_9500_5_3	-0.0224334	0.810648	-0.291266	0.00574902	0.244456	0.000933948	-0.191947	0.22234	-0.242665	0.0524114	0.0286773	0.861842	-0.168272	0.162047	-0.31777	0.00940501	0.146149	0.223606	0.0743253	0.45989
ELL	0.0222538	0.81073	-0.0227318	0.82159	0.0121479	0.866669	-0.0375913	0.811576	-0.131742	0.276594	0.0896164	0.56698	0.0458586	0.722724	0.0371606	0.752687	-0.0338005	0.789042	0.0213601	0.826016
SEMA3E_5363_51_3	-0.0216812	0.810789	0.0618706	0.55676	-0.0988595	0.173839	-0.0765937	0.644858	0.0245707	0.837269	-0.116219	0.460942	-0.0336345	0.793343	0.0938584	0.46024	-0.123452	0.354942	-0.0155805	0.869395
BAGE2	-0.0218708	0.811833	0.163112	0.109409	-0.155064	0.034941	0.341841	0.0302537	0.0967142	0.420737	0.24537	0.147813	0.279132	0.0193754	0.257242	0.0292086	0.0279431	0.819345	-0.187359	0.0457978
CASS4	0.0217149	0.812113	-0.0911564	0.343123	0.112363	0.122309	-0.0157902	0.912347	-0.0963433	0.383151	0.0573732	0.703294	0.0153169	0.894963	-0.108248	0.331769	0.138062	0.251935	0.0176429	0.856635
MCFD2	-0.0223855	0.812157	-0.196439	0.0373331	0.157456	0.0277522	-0.20717	0.169043	-0.214613	0.0505382	-0.0324913	0.815706	-0.168007	0.151078	-0.168272	0.138259	-0.0176412	0.879309	0.0557561	0.586077
BCAR3_12634_79_3	-0.0212372	0.812198	0.126883	0.220299	-0.143411	0.0494762	0.0183766	0.903495	0.0881867	0.458121	-0.0685739	0.677636	0.28288	0.0107675	0.260567	0.0282596	0.0311238	0.791304	-0.135698	0.155795
FAM209B	0.0217008	0.812895	0.00875679	0.932074	0.00682888	0.923219	0.0163145	0.920194	0.0742124	0.527653	-0.0286615	0.846509	-0.213028	0.0916936	-0.0178349	0.888085	-0.190708	0.135017	0.0905566	0.350531
TBXAS1	0.0215664	0.812978	0.131451	0.195697	-0.0960104	0.195259	0.0975144	0.529459	0.104312	0.358034	-0.02372	0.884041	0.111924	0.324536	0.130528	0.275881	-0.017221	0.889591	-0.0284065	0.767585
EDDM3A	-0.021008	0.813113	0.0508285	0.619766	-0.0674836	0.351788	-0.14153	0.361885	0.0295703	0.799233	-0.172217	0.288124	0.115629	0.327477	0.013136	0.912715	0.104427	0.404552	-0.0426129	0.646309
CFP	-0.0213217	0.813244	0.188762	0.0510543	-0.190201	0.00786818	0.0881845	0.568187	0.238085	0.0311293	-0.143689	0.344201	0.0501422	0.673532	0.152117	0.188269	-0.105788	0.392468	-0.069964	0.457624
HMBS	-0.0224114	0.814583	-0.036255	0.720442	0.0123991	0.869146	0.154455	0.335744	-0.00453704	0.968627	0.154176	0.31869	0.135549	0.272771	-0.0208163	0.866345	0.140251	0.283406	-0.107124	0.283517
GAPDHS	0.0218074	0.814993	-0.30055	0.0025275	0.288878	4.84977e-05	-0.0373682	0.823003	-0.158132	0.186276	0.116309	0.464797	-0.121234	0.314521	-0.412711	0.0004966	0.259394	0.0209924	0.0611534	0.539025
SUMF2	0.0215165	0.81558	-0.024726	0.810203	0.0597426	0.413094	0.0666083	0.699764	0.0663059	0.58107	-0.00139524	0.993671	0.0742288	0.552101	-0.0517823	0.664558	0.10611	0.396958	0.00393444	0.966123
RGS18	-0.0210823	0.815607	0.0843874	0.396751	-0.100251	0.171536	-0.0273988	0.856863	0.0216236	0.853119	-0.0318317	0.848396	-0.019335	0.86265	0.14526	0.203481	-0.138267	0.239129	-0.0186044	0.849181
ABL2_5261_13_3	0.0209429	0.816159	0.151731	0.142354	-0.12892	0.0783006	0.0257359	0.873592	0.159073	0.191037	-0.169194	0.330918	0.304145	0.00784754	0.106569	0.362785	0.169512	0.14008	-0.0997719	0.299981
CST6_14711_27_3	0.0202799	0.81635	0.0511598	0.60355	-0.0207537	0.763587	-0.0226403	0.878602	-0.160421	0.148292	0.1588	0.267765	0.046439	0.693519	0.253645	0.0311828	-0.188996	0.120288	0.00834306	0.927684
MAPK13	0.0206899	0.816361	-0.235631	0.0189349	0.260762	0.000414223	0.0656899	0.657407	-0.140017	0.216748	0.172511	0.297147	0.0280169	0.800919	-0.293317	0.0109784	0.334862	0.00637886	-0.00883081	0.925779
APOA5_12908_15_3	0.0211965	0.816373	0.0793233	0.399976	-0.0941304	0.19143	0.0114883	0.934529	0.0639966	0.560381	-0.0553182	0.720211	-0.0963061	0.381886	0.139888	0.190146	-0.262036	0.0215569	0.059206	0.544021
TMEM57	0.0206158	0.816666	-0.248823	0.0133322	0.252648	0.000467238	-0.0346158	0.821588	-0.205454	0.075995	0.153147	0.36004	-0.125661	0.271558	-0.293801	0.0125222	0.10337	0.396403	0.0869595	0.346969
TLL1	0.0205681	0.817696	-0.213041	0.0237589	0.203865	0.00360689	0.0191661	0.89864	-0.0971126	0.375136	0.0914482	0.552643	-0.0657357	0.565202	-0.314293	0.00429551	0.249653	0.0311791	0.0441701	0.636517
ZNF382	0.0203731	0.818165	-0.178303	0.0791469	0.197046	0.00595026	-0.227981	0.120243	-0.124844	0.284251	-0.111256	0.487253	-0.0462671	0.683252	-0.23315	0.0470708	0.161358	0.180873	0.0886189	0.350459
IGFBP1_2771_35_2	0.0201028	0.819084	-0.187619	0.0556106	0.162251	0.0208701	0.216439	0.146057	-0.1617	0.150278	0.351524	0.0256289	-0.0604808	0.60864	-0.214173	0.0653163	0.0788033	0.526921	0.0163877	0.856179
SFTA2	0.0196181	0.820924	-0.213779	0.0299049	0.215853	0.00204813	-0.113987	0.438471	-0.111336	0.325501	-0.0111043	0.943996	0.0109706	0.921774	-0.298918	0.00901028	0.295063	0.0129955	0.0348689	0.704669
CTSG	0.0205468	0.821047	-0.246893	0.0152328	0.248809	0.000471502	0.0213419	0.892737	-0.114961	0.332328	0.0978802	0.508217	-0.193859	0.096955	-0.392275	0.00120586	0.160836	0.159972	0.0831372	0.399639
CLPB_11860_3_3	0.0204482	0.821412	0.0589315	0.557357	-0.0309308	0.672142	0.0409834	0.782678	0.203476	0.0848504	-0.159313	0.33979	-0.0516659	0.646264	-0.0423393	0.706036	-0.00201777	0.985908	0.0420579	0.665326
MTHFS	-0.0205171	0.822503	0.157659	0.115273	-0.152168	0.036363	0.315275	0.0525866	0.157882	0.180499	0.159517	0.342752	0.19221	0.100912	0.19622	0.0962389	-0.00509242	0.966389	-0.170031	0.071126
AQP4	0.0202727	0.82294	0.262269	0.00794915	-0.242683	0.000736404	0.111369	0.46872	0.285484	0.0114288	-0.198981	0.202404	0.249345	0.0361025	0.232045	0.0490237	0.0157706	0.898995	-0.0637936	0.488572
BMPR1A	0.0193323	0.82321	0.332713	0.00125326	-0.304041	2.20165e-05	0.122928	0.416793	0.239026	0.0456796	-0.100893	0.544391	0.0218023	0.856861	0.409448	0.000696299	-0.356768	0.00630837	-0.000905766	0.991703
CDH6	0.0191305	0.823252	-0.183082	0.0736046	0.185824	0.0091128	-0.0454796	0.755144	-0.0765927	0.494651	0.0313128	0.841155	-0.0318524	0.773237	-0.251402	0.0369751	0.191017	0.12738	0.043353	0.63361
NEK7	0.0205539	0.823583	0.232139	0.0196174	-0.169301	0.0214998	0.315288	0.0443539	0.258185	0.0256655	0.0683071	0.693295	0.313842	0.0064766	0.272269	0.0168754	0.0236308	0.845051	-0.139263	0.132295
KIF22	0.0199527	0.824563	-0.247838	0.0111805	0.269674	0.000130304	-0.137396	0.363227	-0.270753	0.0191048	0.0965699	0.522319	-0.0713336	0.553797	-0.302663	0.00803441	0.216602	0.0672805	0.0765447	0.417068
TNC	0.0197758	0.824987	-0.343018	0.000192253	0.341934	3.86716e-07	-0.0732025	0.631899	-0.199127	0.0747537	0.11295	0.445222	-0.102533	0.360987	-0.455812	2.75678e-05	0.358972	0.000564904	0.0713966	0.465899
SERPINF1_7735_17_3	-0.0197706	0.825452	0.0325226	0.744833	-0.031977	0.652497	0.0899679	0.551102	0.0756453	0.524398	0.0524728	0.734457	0.0548055	0.654261	-0.00835847	0.943047	0.0603063	0.623556	-0.0538961	0.571011
DHX38	0.0203729	0.826037	0.0919454	0.351344	-0.0665344	0.366841	-0.0580116	0.707162	0.158497	0.185657	-0.216343	0.220208	0.0342256	0.756556	0.0162399	0.880975	0.0115242	0.917187	0.0336104	0.734642
AGA	0.0203627	0.826094	0.105092	0.295396	-0.116645	0.110645	0.074826	0.62963	0.0960529	0.426422	-0.0670265	0.688271	0.210587	0.084918	0.0920378	0.423123	0.126138	0.298536	-0.0795099	0.405307
MYOM2	0.0189759	0.827006	0.0500145	0.611217	-0.00216089	0.975652	-0.101093	0.503042	0.00272753	0.980597	-0.115905	0.44926	0.16033	0.165497	0.0526914	0.643379	0.112707	0.338112	-0.0426419	0.642139
VSTM2L	-0.0207938	0.827658	0.0855241	0.385988	-0.128274	0.0765891	-0.31185	0.0491747	0.12929	0.260634	-0.464525	0.00246949	0.0589713	0.65088	-0.0111705	0.92463	0.0500712	0.693302	-0.00429296	0.965288
CSNK1D	-0.0194714	0.82919	-0.0545359	0.607223	0.0695905	0.3355	-0.0988767	0.525353	-0.205805	0.10378	0.13747	0.386679	-0.110415	0.372777	0.0598992	0.621983	-0.131212	0.285323	0.0312286	0.746897
ID1	-0.0199915	0.82931	-0.050028	0.614315	0.0046967	0.949256	-0.0775964	0.609411	-0.0505247	0.657826	-0.0560981	0.734148	0.0455504	0.688443	-0.123446	0.276843	0.17589	0.140511	-0.0482791	0.62176
CILP	0.0190251	0.829525	0.179463	0.0755115	-0.134187	0.0600245	0.306883	0.0443383	0.167185	0.15984	0.147628	0.377526	0.254325	0.0255481	0.224939	0.0532217	0.0401262	0.734136	-0.109593	0.23771
TINAGL1	-0.0193414	0.829591	0.0846548	0.416725	-0.111375	0.116493	0.275287	0.0935024	0.0197778	0.871613	0.268864	0.0920166	-0.144718	0.241449	0.149348	0.226484	-0.280765	0.0220664	-0.0408169	0.66878
NR5A2	-0.02036	0.829923	-0.171686	0.0882986	0.143811	0.0448668	-0.0579101	0.730791	-0.141704	0.231021	0.11233	0.457206	-0.161625	0.208467	-0.181692	0.138509	-0.00892559	0.94271	0.0486703	0.624625
RAC1	0.019209	0.831552	0.209246	0.0302909	-0.194798	0.00546673	0.140901	0.365469	0.229084	0.0479594	-0.124696	0.428451	0.33873	0.00315142	0.258267	0.0202556	0.0645056	0.556246	-0.122728	0.195496
CLMP_9585_80_3	-0.0189797	0.831567	-0.0572072	0.585417	0.0383036	0.597836	-0.0487484	0.760442	-0.17844	0.14312	0.131466	0.440534	0.0171799	0.883761	0.0596802	0.626457	-0.0224787	0.856546	-0.0301603	0.749826
TEAD3	0.0184407	0.831826	0.108506	0.272703	-0.072662	0.287283	0.120463	0.40553	-0.0551311	0.616978	0.166607	0.23088	0.224477	0.0519934	0.278701	0.0193016	-0.0417325	0.728894	-0.0628742	0.499941
PRDX3	-0.0183258	0.832016	0.0678389	0.499423	-0.065553	0.338135	0.114842	0.451428	-0.20386	0.0843103	0.334582	0.0295328	0.242826	0.0384311	0.328123	0.00512231	-0.0467763	0.684413	-0.121812	0.180236
SERPIND1	-0.0187502	0.832543	0.0279187	0.775178	-0.0222258	0.75371	-0.0108209	0.943358	0.00571673	0.959421	-0.0036693	0.98214	0.0680317	0.549408	0.09697	0.393846	-0.0122863	0.918769	-0.0686468	0.45664
CDKN2B	-0.0192782	0.832735	-0.134113	0.197688	0.0957715	0.185983	-0.247397	0.0961722	-0.0755594	0.539468	-0.190062	0.25665	-0.132073	0.265715	-0.221818	0.0528204	0.0778212	0.509904	0.0775761	0.423786
MMP19	-0.0171513	0.833218	0.0692142	0.420607	-0.0849513	0.182778	0.0782141	0.568984	0.0639835	0.511626	0.0332993	0.808244	0.0337404	0.749329	0.0855095	0.401457	-0.0475855	0.663775	-0.0595139	0.479149
TNFRSF1B_8368_102_3	-0.0162118	0.833821	0.0145236	0.869463	-0.0184839	0.762742	0.00346345	0.979957	0.0541274	0.593935	-0.00588772	0.965644	-0.0145588	0.891438	-0.00362077	0.972397	0.0154266	0.887694	-0.0100795	0.899318
LTA_LTB_4703_87_2	0.0186393	0.833828	-0.143428	0.152415	0.158277	0.0296082	0.0158299	0.916774	-0.0817446	0.475597	0.0973984	0.550639	0.0309543	0.789361	-0.185087	0.115486	0.218579	0.0832159	0.0243058	0.792398
MAPK9_9760_13_3	0.0186369	0.834002	0.294101	0.00313873	-0.245796	0.000637483	0.297281	0.0481846	0.321222	0.00674451	-0.0394005	0.814362	0.375574	0.000764532	0.295966	0.00869808	0.0607231	0.596193	-0.155726	0.0904077
MRAP2	-0.0189953	0.834365	0.0632549	0.509652	-0.0527628	0.455364	-0.06415	0.671543	-0.02581	0.819662	-0.00842803	0.955921	-0.0079128	0.945727	0.117688	0.288712	-0.111052	0.331327	-0.0128634	0.89553
GPD1_13697_51_3	0.0184466	0.835119	-0.0348111	0.729885	0.0427142	0.550489	-0.0086375	0.953564	0.0589661	0.605588	-0.0704423	0.655124	-0.0609932	0.587361	-0.0986348	0.391513	0.0275197	0.814796	0.0581341	0.537246
CD84_8770_136_3	0.0188571	0.836107	-0.229579	0.0193697	0.223794	0.00147815	-0.22592	0.157497	-0.209346	0.0741211	-0.0292797	0.845875	-0.112113	0.353861	-0.260093	0.0283907	0.120916	0.305596	0.0927329	0.337543
POLM	0.0193589	0.836975	0.103542	0.293666	-0.0587296	0.439452	0.0936813	0.528044	0.205622	0.052798	-0.100312	0.513517	0.0113541	0.922769	-0.0238409	0.836392	0.0135774	0.915966	0.0116788	0.904494
PDGFB	0.0194546	0.837278	-0.169353	0.0911744	0.156361	0.0333566	0.141071	0.39829	-0.0245781	0.833717	0.159843	0.310545	-0.114161	0.356786	-0.262712	0.0310842	0.138591	0.261126	0.0601137	0.552963
H2AFZ	0.0199194	0.837594	-0.217404	0.0379416	0.252565	0.000583814	0.0834031	0.648376	-0.15945	0.196959	0.27189	0.10776	0.133774	0.322359	-0.220853	0.0821819	0.347403	0.00717138	-0.0457267	0.641106
MAP3K7_TAB1	0.0187366	0.837596	0.0713006	0.509403	-0.0218059	0.772732	0.00669346	0.965594	0.0500188	0.694859	-0.064797	0.71746	0.219451	0.0573333	0.0431997	0.720544	0.171316	0.158366	-0.0703373	0.468624
CEACAM1	-0.0191986	0.837756	-0.344904	0.000275578	0.321727	9.24591e-06	-0.333296	0.0265684	-0.409057	0.000281211	0.0900298	0.556941	-0.215515	0.0719334	-0.31329	0.00511271	0.114748	0.339289	0.110358	0.251844
CCL18	0.0190528	0.838018	0.00398903	0.967506	-0.0231916	0.744671	0.0979492	0.54951	0.0105711	0.927247	0.0762565	0.626156	0.109231	0.376896	-0.0259683	0.823637	0.10847	0.367171	-0.0266634	0.786308
SPATA20	-0.0188776	0.839057	-0.0159863	0.873987	0.0107842	0.879401	0.0189361	0.9082	-0.0350317	0.767841	0.0327613	0.830661	0.127674	0.300743	-0.00513044	0.966275	0.185337	0.119962	-0.106804	0.277074
VRK1	0.0182044	0.8398	-0.132897	0.182479	0.14548	0.0463649	-0.0625693	0.653175	0.0125371	0.908771	-0.0619596	0.675766	-0.0581777	0.603043	-0.260097	0.0277661	0.1781	0.154642	0.047331	0.622829
UPK3BL	0.018658	0.839958	0.133265	0.179237	-0.13214	0.0652662	-0.172919	0.244909	0.103644	0.366505	-0.277923	0.0662605	-0.0629134	0.593414	0.154717	0.181917	-0.19896	0.0943223	0.0912647	0.356491
PLA2G2A	0.0189594	0.841128	-0.0419046	0.681253	0.0392569	0.600678	0.105836	0.520811	0.00964267	0.933706	0.0717478	0.671757	0.0157742	0.899111	-0.0784037	0.516186	0.0596941	0.649149	-0.00368916	0.968922
ICOSLG_5061_27_3	-0.0178902	0.841703	-0.0534646	0.595776	0.0624197	0.375851	0.0463534	0.768225	-0.208212	0.076437	0.307168	0.049082	-0.0350377	0.767524	0.0664851	0.574822	-0.0410473	0.730806	-0.0209582	0.825436
MIF_8221_19_3	0.0180564	0.841769	0.120679	0.219085	-0.117168	0.0969021	0.18481	0.220279	0.0376817	0.741109	0.150974	0.298776	0.0339571	0.779055	0.176472	0.128899	-0.143111	0.233812	-0.0123874	0.898052
JPH3	0.0175861	0.841786	-0.166626	0.0830592	0.187699	0.00678758	0.0680897	0.655474	-0.16901	0.118632	0.235902	0.115354	-0.0317411	0.780646	-0.136121	0.240536	0.0617555	0.607002	0.0272838	0.767543
IL1RAP_2630_12_2	-0.0187101	0.841911	-0.0527991	0.594126	0.0425582	0.554239	-0.0206134	0.899412	-0.0819618	0.487085	0.10945	0.485318	-0.157611	0.193853	-0.00998762	0.931339	-0.12188	0.290823	0.0288032	0.774307
IGSF11_10700_10_3	0.0173138	0.843131	-0.202808	0.0360387	0.199694	0.00550597	-0.154967	0.260485	-0.104436	0.322893	-0.0623309	0.684016	0.00405287	0.970346	-0.284391	0.0118979	0.251181	0.0426925	0.0376433	0.680492
TOR1AIP1_9039_47_3	-0.0178018	0.843215	-0.0537651	0.611483	0.0249793	0.73545	-0.0936726	0.51586	-0.208636	0.0943996	0.152356	0.355799	-0.0393051	0.732653	0.0797016	0.496395	-0.117587	0.325784	-0.00278966	0.977226
CLTC	-0.0178537	0.843266	-0.0140448	0.89084	0.0189873	0.78897	-0.0461118	0.778709	0.0645325	0.586897	-0.113973	0.470734	0.0919688	0.444735	-0.0552306	0.647867	0.158048	0.183968	-0.0514236	0.592283
EEA1	0.0179973	0.843515	-0.00693432	0.946121	0.0170283	0.812538	0.0505234	0.753929	-0.00940326	0.938073	0.0444533	0.786548	-0.00369789	0.974017	-0.0174924	0.882882	0.0509767	0.650337	0.0272986	0.784351
SEPHS1	-0.0171051	0.843517	0.162584	0.109199	-0.144864	0.0429435	0.336795	0.0188267	0.144186	0.231208	0.189393	0.280288	0.228008	0.0308675	0.215307	0.0547467	0.0299117	0.792975	-0.174192	0.0523334
ERCC1	-0.0183257	0.84463	-0.0416963	0.683466	0.0268011	0.712968	0.137489	0.406879	0.00144527	0.990316	0.14264	0.381826	-0.0120878	0.919779	0.00420223	0.972164	-0.0423058	0.723759	-0.0531807	0.594179
SUDS3	0.0185885	0.844649	-0.0713633	0.474108	0.0889988	0.2242	0.227859	0.151116	-0.0385355	0.744155	0.268547	0.0885216	0.0320868	0.799369	-0.122949	0.291771	0.145977	0.240601	-0.00751069	0.939297
DDR1_4122_12_2	0.0167096	0.844739	-0.105163	0.251613	0.122844	0.0767979	-0.109282	0.413502	-0.186774	0.0754514	0.0805163	0.601966	0.0141497	0.892642	-0.0580059	0.572021	0.0856021	0.450227	0.0588456	0.508115
CALB1	0.0176658	0.845013	0.00979976	0.916971	0.0216553	0.763051	-0.0252949	0.855097	0.00730821	0.946503	-0.0416613	0.785039	-0.050113	0.666756	0.0210727	0.845965	-0.0269745	0.825013	0.0496122	0.603135
DUSP28	0.0176751	0.845038	0.0873354	0.366367	-0.0492491	0.489593	-0.152054	0.32006	0.00443392	0.968411	-0.151505	0.323074	0.0463039	0.692003	0.155108	0.178752	-0.107439	0.368307	0.0248881	0.797319
CPN2	-0.0178392	0.845252	0.0965071	0.336126	-0.135316	0.0645672	-0.0216325	0.88798	-0.00141213	0.990504	-0.0459551	0.782153	-0.0856923	0.472423	0.186176	0.100374	-0.305858	0.0115016	-0.0159979	0.868173
TNFRSF6B	-0.016957	0.845733	0.200954	0.0443028	-0.176107	0.0121181	0.0427908	0.773499	0.244898	0.032341	-0.155162	0.311976	0.0490561	0.677024	0.101258	0.383795	-0.0102565	0.93284	-0.0447844	0.627562
ECE1_8767_44_3	-0.0180313	0.846377	-0.149726	0.11965	0.106428	0.144416	0.00848307	0.954883	-0.228502	0.0367892	0.213665	0.142178	-0.17928	0.152089	-0.0838119	0.471477	-0.105262	0.41836	0.0416465	0.659706
ADM_8518_55_3	-0.0180621	0.846664	0.155048	0.12134	-0.183987	0.0110339	0.0410358	0.801606	0.0886932	0.448529	-0.0427002	0.784834	0.103784	0.406778	0.209672	0.0804181	-0.097423	0.430782	-0.0862986	0.381754
CD300C_13406_161_3	0.0185552	0.846707	-0.132384	0.197563	0.149199	0.047109	-0.0965666	0.541534	-0.0502412	0.687033	-0.0752654	0.663737	-0.105601	0.392742	-0.216075	0.0614551	0.106325	0.376955	0.0625306	0.538773
KLHL7	-0.0176891	0.846796	-0.109275	0.284472	0.100346	0.176449	0.0442799	0.776014	-0.118078	0.317305	0.177066	0.309758	0.0418107	0.707722	-0.0998443	0.390262	0.166023	0.164116	-0.0308109	0.753613
PTK6	-0.0182422	0.847126	-0.315299	0.000951056	0.283611	8.3771e-05	-0.224312	0.159117	-0.337119	0.00265134	0.122039	0.4363	-0.230726	0.0414319	-0.257326	0.0221248	0.0154849	0.889547	0.0848753	0.395213
EIF5	-0.0180721	0.848369	-0.149091	0.141075	0.151123	0.0391821	0.193853	0.234084	-0.0209274	0.863569	0.252847	0.135253	-0.0469273	0.698452	-0.232123	0.0478764	0.147955	0.211821	-0.0251147	0.8048
THRA	0.0172925	0.84901	-0.0185905	0.856105	0.0401094	0.589704	-0.0727025	0.609321	0.0108645	0.925835	-0.061563	0.696981	0.107143	0.347703	-0.00206095	0.986247	0.0995726	0.428229	-0.00677985	0.944705
DKK4	0.0150974	0.849598	0.120592	0.18724	-0.0984999	0.139397	0.0845901	0.535006	0.0363963	0.718102	0.0398402	0.800568	-0.0247891	0.801056	0.177218	0.0921625	-0.174707	0.125668	0.0163974	0.84076
TNFSF9	0.0169649	0.850098	-0.228381	0.0222222	0.220759	0.00190669	-0.0544772	0.70954	-0.196669	0.0884173	0.120331	0.415058	-0.0534771	0.658252	-0.262417	0.0276288	0.177306	0.15824	0.0511916	0.595676
HERC4	0.0177561	0.850824	0.209242	0.031609	-0.200251	0.00525455	0.120101	0.458079	0.272935	0.0190939	-0.169224	0.265614	0.040447	0.744752	0.120797	0.292855	-0.0886136	0.44663	-0.0263449	0.794025
ZNF134	0.0170616	0.851652	-0.242594	0.014193	0.261277	0.000308169	-0.0641744	0.688861	-0.175563	0.12147	0.134409	0.422645	-0.00373473	0.973055	-0.27054	0.0190338	0.198902	0.0878598	0.0395666	0.681913
ARMC5_8785_1_3	-0.0177766	0.851707	-0.140496	0.168813	0.0834497	0.25761	-0.1153	0.485243	-0.103274	0.40884	-0.0514026	0.776517	-0.133945	0.270403	-0.180572	0.109852	0.0532881	0.64538	0.033387	0.73319
SGK3	0.0168107	0.851933	-0.159386	0.119545	0.164841	0.0224508	-0.0822605	0.586518	-0.0337501	0.767128	-0.0487398	0.747297	-0.201179	0.0789444	-0.228924	0.0605361	0.0207326	0.865017	0.122305	0.205938
PAM	0.0167102	0.852107	0.114677	0.222707	-0.080732	0.247322	0.104916	0.457955	0.043811	0.692553	0.0893773	0.551191	0.0328468	0.774771	0.197499	0.0691377	-0.147126	0.207069	0.00320427	0.973246
FAM107A	-0.0171702	0.852191	-0.0365328	0.71407	0.0298766	0.680742	0.264732	0.0909922	-0.131391	0.257404	0.439182	0.00685235	0.101286	0.40044	0.0870834	0.452929	0.0259278	0.833625	-0.0815103	0.385894
NDUFB11	0.0177301	0.852905	-0.0927034	0.33248	0.127557	0.0805328	-0.03581	0.817962	-0.0657568	0.573798	0.00666601	0.964755	0.0951771	0.436435	-0.122497	0.274325	0.229289	0.0481512	-0.00645818	0.949655
CSPG4	-0.0171285	0.853299	-0.134065	0.177289	0.0941123	0.202034	0.119495	0.433414	-0.170727	0.141173	0.265688	0.109135	-0.154153	0.18661	-0.130123	0.251965	-0.00510269	0.966343	0.0220206	0.8191
BUB1	-0.0171924	0.854623	-0.208099	0.0331213	0.22367	0.00193839	0.0109714	0.942784	-0.288643	0.0137272	0.3291	0.0289501	-0.199343	0.105687	-0.146754	0.194702	0.0151233	0.898307	0.05961	0.549041
MAPK8	0.017321	0.854658	-0.0619526	0.532162	0.0555588	0.452424	0.127336	0.398393	0.0397665	0.71652	0.0859281	0.576882	0.0878882	0.465055	-0.10409	0.364531	0.126213	0.316034	-0.0469189	0.627721
TGFB1_2333_72_1	-0.016999	0.855166	-0.206341	0.0304565	0.180817	0.0146644	-0.200308	0.156719	-0.132127	0.219533	-0.0567784	0.700004	-0.0115761	0.921521	-0.253024	0.0264876	0.207485	0.107521	0.015231	0.876757
A4GNT	-0.0165548	0.855227	0.398132	3.66052e-05	-0.405756	1.96015e-08	0.256493	0.0745075	0.384734	0.000775195	-0.127781	0.4178	0.0936477	0.398792	0.379875	0.000593739	-0.270227	0.018423	-0.102912	0.288871
COL8A1	-0.0172355	0.856281	-0.0599185	0.57471	0.0546719	0.469648	0.222682	0.157701	-0.0141221	0.906581	0.230924	0.147882	-0.151305	0.203097	-0.122046	0.338292	-0.0261127	0.83702	-0.0229717	0.824391
MAGEA4	0.0161923	0.856634	0.0655451	0.518975	-0.0335844	0.640035	-0.268638	0.0709542	0.0116026	0.92098	-0.303854	0.0512158	-0.0572174	0.61873	0.0566904	0.625704	-0.0844945	0.470576	0.0876995	0.365649
ZFP91	0.0170651	0.857185	-0.0786765	0.438799	0.0954841	0.197654	0.0598107	0.692428	0.042862	0.715557	0.026505	0.869769	-0.00900621	0.939005	-0.227933	0.0542859	0.201528	0.100893	0.0124026	0.90114
NTRK1	-0.0163685	0.859091	-0.0776934	0.408414	0.0613211	0.392038	-0.0546792	0.725179	-0.0415424	0.698346	-0.0241333	0.873795	-0.0668409	0.584164	-0.152429	0.173978	0.100262	0.421124	-0.00166617	0.985847
KLK14_8620_56_3	-0.0157396	0.859605	0.0080537	0.938844	-0.0518201	0.463961	0.00176479	0.991414	0.0329475	0.791853	-0.090626	0.58912	0.0530498	0.658912	-0.0538426	0.656725	0.065292	0.584741	-0.0695785	0.462909
FGF5	0.0159549	0.860346	-0.0681568	0.504563	0.0729721	0.311184	-0.323298	0.0347846	0.00141725	0.99083	-0.326661	0.0489096	0.0945922	0.421602	-0.181461	0.114567	0.240931	0.036197	0.0258264	0.791113
PRSS27	-0.0157835	0.860677	-0.13136	0.208181	0.117273	0.106622	-0.125223	0.414009	-0.0759128	0.538776	-0.0464847	0.783947	0.00320351	0.978937	-0.170734	0.150147	0.201419	0.105626	-0.00159507	0.986398
SIGLEC6	0.0155659	0.860951	-0.184558	0.0726165	0.180278	0.00998717	-0.128379	0.417315	-0.129649	0.27675	-0.0369794	0.807922	-0.0863465	0.482002	-0.248325	0.0454001	0.119482	0.33206	0.0825987	0.384176
STMN4	0.0153272	0.861011	-0.109159	0.276157	0.124504	0.0780943	0.0456345	0.762722	0.0170625	0.881419	0.0269142	0.861955	0.0298167	0.798678	-0.15691	0.180471	0.162086	0.184613	0.00311083	0.973223
ALPPL2_6706_18_3	-0.0154379	0.861166	-0.376259	0.000179975	0.339554	2.74366e-06	-0.0510822	0.732953	-0.289666	0.0113478	0.228485	0.15352	-0.138721	0.214766	-0.460865	9.4088e-05	0.281033	0.0201076	0.025797	0.782967
LOXL2	0.0154813	0.861969	-0.184964	0.0705361	0.187095	0.0075908	0.0104296	0.947157	-0.091577	0.437857	0.090578	0.55745	-0.102011	0.395756	-0.245373	0.0466433	0.0995119	0.417668	0.0722171	0.445616
JARID2	-0.0158869	0.862105	-0.0158078	0.874649	-0.00207128	0.977153	-0.347907	0.0275639	-0.182964	0.117895	-0.180198	0.251571	-0.0664085	0.568835	0.0890507	0.441042	-0.133981	0.247864	0.0717553	0.461263
RORB	0.0157936	0.862349	-0.134747	0.175484	0.104393	0.154144	0.0779572	0.603105	0.0430169	0.701375	-0.0208076	0.891353	-0.119169	0.289198	-0.316631	0.00615124	0.137154	0.24582	0.0439933	0.656479
DEFB1	0.0154286	0.862396	-0.0358565	0.72745	0.0524259	0.466466	0.116094	0.442708	-0.204351	0.0797484	0.305147	0.0523425	-0.0930764	0.428025	0.126183	0.294525	-0.222511	0.0734836	0.0431353	0.646591
CTSH_8465_52_3	0.0153667	0.86247	0.165498	0.103666	-0.145176	0.0461226	-0.152525	0.290052	0.0697614	0.558199	-0.205091	0.21506	0.238012	0.0379361	0.288555	0.0110454	-0.0374307	0.753328	-0.030566	0.744335
PQLC2L	0.014942	0.863626	0.128513	0.227271	-0.14286	0.0533974	0.031864	0.823643	0.211196	0.074312	-0.196394	0.241453	0.0483834	0.67238	0.113351	0.354616	-0.103587	0.429938	-0.000285541	0.997486
TNFSF15_14057_68_3	-0.0159293	0.864001	0.0424684	0.660252	-0.0640409	0.372005	-0.066252	0.660292	0.0464471	0.684087	-0.0743161	0.603543	-0.0646039	0.584255	0.0922553	0.428727	-0.128176	0.273558	0.00771015	0.940252
SPINK13	-0.0156158	0.864455	-0.185386	0.0647571	0.153857	0.0326847	-0.0515697	0.731393	-0.171798	0.142936	0.122818	0.422374	-0.0324125	0.793653	-0.149163	0.203885	0.131514	0.293871	0.00426719	0.96477
KIAA1324_10637_50_3	-0.0147212	0.864599	0.0859802	0.395398	-0.096926	0.171714	-0.00549369	0.97102	0.0136747	0.907314	-0.0336268	0.842122	0.0721009	0.54186	0.168355	0.150301	-0.0788503	0.531795	-0.0387454	0.658972
FKBP7	-0.0145833	0.865167	0.0749161	0.463851	-0.0951472	0.184502	0.188454	0.199655	-0.0467595	0.690896	0.214211	0.201339	0.0689741	0.547032	0.192984	0.099355	-0.130463	0.293686	-0.0829698	0.348135
PCDHGA8_11259_71_3	-0.0152799	0.865325	-0.219343	0.0290737	0.173785	0.0193299	-0.131297	0.367496	-0.159073	0.168275	0.0193149	0.912338	-0.244883	0.0306447	-0.260776	0.021405	0.0570253	0.647125	0.0694741	0.451511
TXNDC11_10470_34_3	0.0157923	0.865361	0.102974	0.308076	-0.0830917	0.245065	-0.186436	0.257962	0.0526173	0.66493	-0.246936	0.127506	-0.0438072	0.712388	0.109934	0.347602	-0.140554	0.209236	0.0734159	0.466921
MAP2K3	0.0159147	0.865464	0.234483	0.0130051	-0.216385	0.00287765	0.196534	0.206797	0.34025	0.00286714	-0.148307	0.368163	0.0702117	0.54666	0.17763	0.0980703	-0.129932	0.260449	-0.0534323	0.585388
CD244	0.01516	0.866812	-0.19393	0.0469725	0.198629	0.00530906	-0.294683	0.0476703	-0.204392	0.0694391	-0.114925	0.443042	-0.179406	0.115792	-0.232903	0.0469013	0.046952	0.691941	0.146824	0.128549
PRDX6	-0.0157896	0.868324	0.0184316	0.847894	-0.031803	0.663837	0.313215	0.0624405	0.0248926	0.839383	0.314994	0.069844	-0.017205	0.885304	0.053546	0.624931	-0.0720335	0.507233	-0.0431839	0.67032
JAG1_7754_11_3	0.0145748	0.8686	-0.214687	0.0313358	0.233742	0.000998189	-0.00703226	0.963174	-0.13146	0.234883	0.14706	0.329089	-0.127021	0.262014	-0.262062	0.0299283	0.127376	0.298507	0.0800974	0.393138
NIP7	0.0154402	0.868617	0.00663176	0.948306	0.0283533	0.697049	-0.030827	0.848205	0.02931	0.813203	-0.0342999	0.83308	0.14624	0.242038	-0.0141587	0.90529	0.130275	0.277489	-0.0181242	0.855421
SYK_11378_37_3	0.0152223	0.868719	-0.00686156	0.944892	0.0294138	0.68512	0.0835621	0.589025	0.06932	0.552461	-0.0127548	0.937136	0.0634345	0.59239	-0.0657178	0.566764	0.12463	0.298782	-0.0379735	0.690658
SCIMP	0.0149597	0.868804	-0.188768	0.0548708	0.210979	0.00312344	-0.271028	0.0758311	-0.120128	0.289706	-0.149532	0.327263	-0.0355169	0.75874	-0.249613	0.0330526	0.203958	0.0861308	0.0728071	0.453231
MAPK1	0.0135628	0.869258	-0.0076779	0.939038	0.0303907	0.654304	0.173431	0.22782	-0.0243284	0.833504	0.183085	0.245156	0.100325	0.353667	0.0566366	0.628821	0.0591388	0.611795	-0.0408044	0.649129
PKN1	0.0142228	0.869813	-0.108342	0.307772	0.101693	0.166578	-0.113852	0.459988	0.0373137	0.753982	-0.140351	0.409249	-0.123733	0.253013	-0.26159	0.0344658	0.0978485	0.42706	0.0765287	0.411391
COL6A3_11196_31_3	-0.0134494	0.870235	0.112717	0.213826	-0.115752	0.0747655	0.0905029	0.52456	0.192188	0.0567311	-0.0872487	0.52166	-0.0175334	0.872151	0.0304429	0.780263	-0.0424452	0.709995	-0.0433149	0.614003
FXN	-0.0149049	0.870933	0.141892	0.152505	-0.135416	0.0621792	0.108307	0.48904	0.201629	0.0908595	-0.0778632	0.644895	-0.192114	0.110748	0.111597	0.319157	-0.26617	0.0235203	0.0320469	0.740243
TNFAIP3	-0.0150772	0.87115	0.294242	0.00302696	-0.279947	0.000114273	0.0309954	0.841523	0.290775	0.011163	-0.220432	0.178829	0.146835	0.184485	0.318459	0.00614716	-0.169219	0.148021	-0.102198	0.310055
ANGPT1	-0.0146047	0.871496	-0.293946	0.00306781	0.272389	0.00014177	-0.0101527	0.94816	-0.0730362	0.528397	0.0596449	0.710257	-0.254184	0.0281845	-0.466033	4.16654e-05	0.201952	0.0733838	0.0800256	0.40189
PLCG1	-0.0144107	0.872423	0.044785	0.651083	-0.0501932	0.483281	0.341847	0.0238224	0.127226	0.275599	0.193497	0.251748	0.0484215	0.679418	0.029565	0.789611	-0.0059002	0.96082	-0.0887624	0.334008
FLT3LG_3053_49_2	-0.0144123	0.872588	-0.0226732	0.815274	-0.00328336	0.964867	0.0903359	0.528852	-0.0369094	0.730379	0.118519	0.478674	-0.188487	0.0673269	-0.0100465	0.925746	-0.159238	0.175693	0.041854	0.656465
PBRM1	-0.015334	0.873284	-0.0231706	0.818431	0.00381251	0.959006	0.0588911	0.719493	-0.0669105	0.587329	0.134702	0.405764	0.0627942	0.62037	0.0193657	0.871668	0.0107062	0.93019	-0.0714309	0.484066
TNNT2	0.0146436	0.873433	0.0605778	0.555997	-0.0173585	0.811975	0.116397	0.465275	0.0520606	0.673773	0.0789736	0.6231	0.135753	0.286343	0.0693485	0.565771	0.100581	0.417883	-0.0733848	0.443332
TNFSF14_5355_69_3	-0.0143941	0.873643	-0.100782	0.311239	0.0968718	0.190832	0.0297048	0.837836	-0.0505015	0.649805	0.0984677	0.538885	-0.0391867	0.729	-0.0910568	0.433072	0.0654523	0.604143	0.00938372	0.921628
PKM	0.0147714	0.873667	0.214281	0.0317614	-0.168971	0.0194415	0.295175	0.0636043	0.224406	0.0553467	0.0937611	0.559663	0.397278	0.000665769	0.257132	0.0289955	0.121656	0.300134	-0.16985	0.0783891
PIGR	0.0140825	0.873903	0.013506	0.897361	0.0296957	0.679575	-0.0204184	0.896379	0.0991259	0.402485	-0.0807416	0.609016	0.0958568	0.4232	-0.0334399	0.783383	0.157662	0.203861	0.0112578	0.903643
TRA2B	0.0140225	0.874694	0.15486	0.125316	-0.131027	0.0706553	0.233695	0.129977	0.147332	0.216888	0.0928524	0.583039	0.267872	0.0204191	0.189053	0.103263	0.0581493	0.630952	-0.112871	0.221962
SLC30A5	0.0134949	0.87482	0.0519749	0.571576	-0.0376711	0.586157	0.217684	0.11431	0.0497121	0.641533	0.1451	0.354715	0.0490811	0.641844	0.0581921	0.582084	-0.0211496	0.852829	-0.0142969	0.873432
HNRNPR_13512_28_3	0.0147606	0.875115	0.00207849	0.983285	-0.0164951	0.820757	0.233201	0.137953	-0.0512401	0.654251	0.281337	0.0671437	-0.0910715	0.46012	0.0435884	0.712993	-0.149847	0.230694	0.0329505	0.737871
HGFAC_3617_80_4	-0.0139745	0.875151	-0.0425694	0.669631	0.013717	0.849343	-0.239251	0.121928	-0.0555828	0.629865	-0.186044	0.259224	-0.0783219	0.504336	-0.0135897	0.907069	-0.0851261	0.490219	0.0360749	0.695644
CXCL2_CXCL3_3148_49_1	0.013362	0.875913	-0.132541	0.207749	0.143893	0.0419586	-0.0407297	0.78857	-0.0104736	0.930808	-0.0352525	0.827721	0.0129327	0.911846	-0.25043	0.0399337	0.252643	0.041544	0.013571	0.881567
ARL2	-0.0145757	0.876112	0.0262587	0.787776	-0.0136448	0.845378	-0.0227273	0.88905	-0.153897	0.194409	0.176731	0.230885	-0.0994041	0.436439	0.173717	0.135859	-0.242939	0.0380613	0.0320129	0.747177
SEC22A	0.0140858	0.876384	0.075525	0.437786	-0.042928	0.559432	0.273379	0.06293	0.0917653	0.432348	0.178687	0.302374	-0.00213508	0.984551	0.104322	0.333476	-0.0977274	0.394409	-0.0284172	0.768801
SULF2	0.0137756	0.877063	0.129737	0.180792	-0.0881095	0.217338	0.242721	0.109956	0.0648577	0.565054	0.223881	0.179623	0.062621	0.58617	0.151102	0.17144	-0.0601447	0.619159	-0.0500507	0.579127
HLA_DRB3	-0.0137341	0.879329	0.102091	0.299893	-0.100439	0.157928	0.0526043	0.724915	0.0444145	0.699775	0.0377828	0.802778	0.0172878	0.874672	0.107546	0.351943	-0.0617516	0.577858	-0.0215732	0.830993
PPBP_2914_65_3	-0.0132136	0.879532	-0.190591	0.0450553	0.157013	0.025423	0.0225611	0.881894	-0.103642	0.336517	0.104698	0.503008	0.00836536	0.941789	-0.270179	0.0173987	0.248359	0.0438717	-0.0170998	0.84962
OBP2B	0.0137119	0.879621	0.227525	0.0224206	-0.218655	0.00224937	0.336997	0.0254931	0.172246	0.154695	0.152075	0.3528	0.103233	0.379203	0.259054	0.0218471	-0.159438	0.166123	-0.0418283	0.664346
FLT3LG_14093_10_3	0.01263	0.880611	0.100968	0.270211	-0.0787442	0.232706	0.00111108	0.993541	0.0911881	0.382988	-0.0977723	0.46516	0.00697475	0.949136	0.084173	0.444431	-0.0463146	0.683585	0.0045536	0.959807
USP21	-0.0126185	0.88101	-0.186565	0.0600326	0.192877	0.00743208	-0.168549	0.23198	-0.16083	0.167584	0.0244406	0.889871	-0.0835627	0.428565	-0.214722	0.0470795	0.150316	0.20354	0.064677	0.453987
FCRL4_8973_23_3	-0.0134387	0.883894	-0.100648	0.314766	0.0916512	0.201541	-0.0970927	0.539343	-0.0487122	0.679274	-0.0643815	0.669279	0.0427112	0.730081	-0.161643	0.185354	0.178396	0.151434	-0.0149899	0.879008
ACE2	0.0129958	0.884348	-0.184939	0.071191	0.170784	0.0148881	0.00868998	0.956306	-0.115571	0.33348	0.103314	0.4988	-0.0413294	0.729163	-0.230499	0.0607466	0.156244	0.193298	0.029942	0.758037
KRBA2	0.013222	0.884634	0.00486299	0.960868	0.00368705	0.959985	-0.261334	0.0831495	0.0243132	0.830054	-0.282636	0.0860048	0.009883	0.933757	-0.0701945	0.531994	0.0866039	0.491028	0.0578624	0.52446
C5_2851_63_3	0.0130682	0.884966	-0.124504	0.195273	0.107711	0.136834	-0.06036	0.691415	-0.161349	0.143321	0.102841	0.512319	-0.127812	0.250573	-0.123304	0.265583	-0.0356918	0.755853	0.0569201	0.552896
OTUB2	0.0134662	0.885648	-0.0544412	0.584314	0.0841393	0.245595	-0.103274	0.501605	-0.0362129	0.757135	-0.0412776	0.789393	-0.0823955	0.480517	-0.0310588	0.789869	-0.0287897	0.802835	0.0570504	0.572977
ANGPTL1_11142_11_3	-0.0124903	0.886064	-0.0702809	0.479217	0.0493278	0.479233	0.155696	0.293684	-0.0697528	0.523893	0.260854	0.070181	-0.121511	0.314076	-0.0672387	0.57821	-0.0482813	0.710794	-0.0216007	0.808826
CTSO	0.0124556	0.886308	0.117094	0.254149	-0.097844	0.179096	-0.0670576	0.639592	-0.0825999	0.478165	0.0112757	0.945468	0.0588583	0.614479	0.298156	0.0108453	-0.197674	0.125151	0.0291718	0.744388
RELB	0.0128838	0.886687	-0.0568494	0.564652	0.0619609	0.387824	0.238516	0.116836	-0.0702046	0.544481	0.336103	0.0372719	-0.0941046	0.434306	-0.00918737	0.93589	-0.067357	0.58252	0.0160598	0.863886
NCR2	-0.0124683	0.887383	-0.187935	0.0624196	0.165983	0.0199224	0.119429	0.432172	-0.0828934	0.464691	0.19487	0.220589	-0.114322	0.329932	-0.27147	0.0245354	0.117345	0.358509	0.014566	0.87282
NUP210	-0.0127898	0.888935	0.085623	0.398426	-0.102104	0.164513	-0.0836647	0.587605	0.123228	0.313946	-0.193244	0.259708	0.0118638	0.916217	0.015794	0.888726	-0.00103168	0.992622	-0.00869653	0.930324
COL18A1	-0.0118658	0.889497	0.0202561	0.83484	-0.0439281	0.531247	0.0621518	0.664179	0.0618453	0.587546	0.010009	0.951325	0.0444719	0.684977	-0.0493925	0.653565	0.064843	0.579523	-0.0579842	0.521287
HDGFRP2	0.0124093	0.890308	-0.144502	0.145742	0.134291	0.0582796	0.0798658	0.602262	-0.0822759	0.480914	0.151888	0.326946	-0.0454047	0.701533	-0.19298	0.097105	0.093285	0.431284	0.0105869	0.912079
BIRC7	0.0125061	0.890375	-0.240048	0.0116882	0.243132	0.000444788	0.057733	0.712849	-0.2903	0.00860661	0.341686	0.0174859	-0.0970869	0.419768	-0.212661	0.0685622	0.078365	0.507073	0.0566802	0.552487
CDKN2C	0.0122434	0.890541	0.154942	0.133393	-0.122114	0.098519	0.0745475	0.598497	0.126624	0.284613	-0.0395544	0.809904	0.091092	0.439578	0.179963	0.123713	-0.0901551	0.481803	-0.0106523	0.909136
SVEP1_11109_56_3	-0.0125895	0.891123	-0.0378331	0.701739	0.00489247	0.945596	0.000872146	0.995335	-0.111981	0.339219	0.124601	0.409426	-0.0654576	0.589436	0.0173378	0.881072	-0.0574255	0.633664	0.00227967	0.981495
SMARCC1	-0.012626	0.891294	0.122316	0.22276	-0.0993179	0.163742	0.00511274	0.974311	0.0912736	0.461957	-0.037862	0.806909	-0.0739617	0.557956	0.135299	0.242411	-0.187005	0.102024	0.0246637	0.806811
HMGB2	0.0124643	0.8914	-0.0412501	0.692229	0.0675959	0.363684	0.188632	0.21352	-0.00955961	0.937601	0.210795	0.228476	0.0517545	0.676422	-0.0340537	0.774449	0.100646	0.443571	-0.0343853	0.712499
PAPLN	-0.0124465	0.891832	-0.189357	0.0571397	0.16668	0.0210767	-0.00300503	0.984743	-0.211289	0.0766726	0.173871	0.284218	-0.175698	0.162945	-0.20574	0.0758512	0.0332575	0.790511	0.0543062	0.564964
PLA2G1B	-0.0122903	0.891975	-0.053139	0.599889	0.00672608	0.927334	0.0127633	0.932963	-0.088476	0.426289	0.0704161	0.653883	-0.146634	0.203926	-0.0100449	0.933988	-0.190171	0.1426	0.0472933	0.613535
EIF5A	-0.0122461	0.892262	0.222844	0.0278869	-0.203386	0.00458991	0.33618	0.0420993	0.317063	0.00939918	0.01719	0.921442	0.23505	0.0472436	0.186148	0.111303	0.0483431	0.681664	-0.164901	0.0737173
SIGLEC9	0.0123613	0.892588	0.0344401	0.731199	-0.0107768	0.880464	0.0797162	0.608565	0.019524	0.87154	0.063739	0.692114	0.0293181	0.807276	0.0181295	0.875805	0.0166965	0.88719	-0.00281397	0.97714
TGFA	-0.0121258	0.894375	-0.187736	0.048204	0.154885	0.0289471	-0.0513288	0.735798	-0.108415	0.359541	0.036304	0.821201	-0.144141	0.211711	-0.21039	0.0541783	0.0404798	0.708934	0.0379308	0.705648
PLEKHA1	-0.0118746	0.894797	-0.298864	0.00239085	0.285315	7.28323e-05	0.0221155	0.878626	-0.23294	0.0416731	0.253261	0.0990752	-0.0711866	0.534409	-0.335264	0.00339037	0.238425	0.044902	-0.00371763	0.96914
GCA	-0.0122033	0.895427	-0.258723	0.00920813	0.222879	0.00188315	-0.0881016	0.575968	-0.217333	0.053799	0.130128	0.375542	-0.0672416	0.5711	-0.257569	0.0327651	0.143206	0.231598	0.024948	0.802946
CLIC5	-0.0118966	0.895456	0.195579	0.0497994	-0.197718	0.00695885	0.0846015	0.559702	0.174053	0.135897	-0.0906321	0.574284	0.044956	0.695807	0.255372	0.022259	-0.214483	0.0701405	-0.0516948	0.595183
ENDOU	0.0116368	0.8956	-0.0585922	0.547853	0.0699428	0.299106	0.0467397	0.770646	-0.0493292	0.669208	0.0966058	0.519428	-0.0925214	0.458527	-0.0862927	0.460068	0.0167184	0.888455	0.0427674	0.64442
BET1L	-0.0119225	0.896317	-0.130784	0.175909	0.140895	0.0531235	0.016634	0.913948	-0.0952726	0.397681	0.158104	0.345194	-0.0720837	0.538158	-0.152228	0.16694	0.0607769	0.618261	0.010179	0.913457
GPR101_11371_1_3	0.0117563	0.89668	-0.0270592	0.791862	0.0336533	0.649235	-0.234734	0.105893	-0.12331	0.309562	-0.0993016	0.539729	0.0103545	0.930741	0.0335009	0.772502	0.0248749	0.83906	0.0519191	0.589505
KIRREL2_9917_16_3	-0.0120049	0.897481	-0.119402	0.229079	0.094308	0.200495	-0.124583	0.433714	-0.0253863	0.825573	-0.120889	0.465931	-0.072671	0.559681	-0.19743	0.090328	0.152471	0.234099	0.0121413	0.896934
CXCL1	-0.0115429	0.897598	-0.0458886	0.640437	0.028813	0.687338	0.0985518	0.507044	-0.0223447	0.837673	0.1483	0.306427	-0.0699874	0.550799	-0.0902095	0.439966	0.0386068	0.755695	-0.0468612	0.619478
SPINK5	-0.0115944	0.897808	0.0258148	0.778444	-0.0474556	0.50025	-0.188395	0.187714	0.0528226	0.633507	-0.269739	0.068706	-0.13493	0.246799	-0.00605259	0.953399	-0.161184	0.152798	0.0279327	0.76936
PSMD4	-0.0116271	0.897857	0.027393	0.77749	-0.0140631	0.847522	0.130936	0.373064	0.100164	0.357108	0.0412265	0.791114	0.127078	0.272776	0.0197871	0.861953	0.107767	0.389202	-0.107903	0.253376
SNN	-0.0117217	0.897941	0.0251778	0.795094	-0.0339318	0.64221	-0.272988	0.0483104	-0.0591833	0.594217	-0.223898	0.138326	-0.10868	0.344748	0.0793403	0.469895	-0.161307	0.176873	0.0704989	0.469729
PCNA	-0.0117788	0.898413	-0.243866	0.0167311	0.214196	0.00223299	-0.130874	0.438291	-0.205393	0.0897101	0.0541906	0.73357	-0.223039	0.0672989	-0.299189	0.0153183	0.0246977	0.830654	0.100661	0.30311
DUSP15	0.0113748	0.898886	-0.0203613	0.844921	0.0445597	0.546483	0.0305774	0.84233	-0.0748063	0.536398	0.137498	0.43351	0.0403341	0.73073	0.0938811	0.426018	-0.0311135	0.80355	-0.000195393	0.998331
PTPRH_11222_62_3	0.0115425	0.898967	0.14494	0.138628	-0.105513	0.132929	-0.166982	0.284307	0.0891893	0.42987	-0.226837	0.12831	-0.0584795	0.633325	0.242695	0.0387945	-0.286261	0.0202922	0.0494666	0.600878
CRABP2	0.0112887	0.899302	0.292337	0.00304074	-0.276587	0.000154734	0.0659028	0.652351	0.353093	0.00204696	-0.29233	0.0946266	0.228137	0.0413828	0.293963	0.0080357	-0.0592982	0.628092	-0.0942923	0.297519
CBR1	-0.0113081	0.899304	-0.219177	0.0228192	0.202389	0.00453006	0.145029	0.32988	-0.254749	0.0262271	0.414187	0.0116505	-0.195716	0.0783299	-0.184413	0.0898715	-0.0153479	0.891686	0.0433746	0.6425
KLK3_SERPINA3_4330_4_2	0.0113348	0.899388	-0.158515	0.115637	0.164996	0.0186753	0.0702442	0.652676	-0.0674301	0.569259	0.137307	0.366953	-0.161135	0.173241	-0.26374	0.0292835	0.0753709	0.520694	0.0659719	0.499346
DOK2	0.0118103	0.899635	-0.159294	0.124414	0.163765	0.0238074	-0.157252	0.334114	-0.0555508	0.647099	-0.112	0.457613	-0.0160356	0.899619	-0.243377	0.0508555	0.188998	0.127217	0.0610619	0.542149
SLC6A14	-0.0118837	0.899923	0.158334	0.105671	-0.185612	0.0120868	-0.072344	0.647847	0.0928006	0.404183	-0.176063	0.237197	-0.0698365	0.548826	0.212923	0.0674225	-0.292773	0.0126596	0.0280807	0.783011
RNF24	-0.011487	0.900577	0.0488844	0.62492	-0.0824803	0.256123	0.146298	0.350976	0.123155	0.29765	0.0131551	0.935889	0.00274705	0.981168	0.0237117	0.837706	-0.0500107	0.671783	-0.0312446	0.754096
MYSM1	-0.0115728	0.900585	0.0923762	0.361318	-0.128816	0.0747511	0.16719	0.271231	0.124127	0.324571	0.0320236	0.846673	-0.150864	0.203149	0.0390719	0.730752	-0.185719	0.0996509	0.0230757	0.820119
SHC1	-0.00984715	0.900736	0.143247	0.0894666	-0.129288	0.0366579	0.200938	0.129118	0.145049	0.131317	0.070256	0.592299	0.106054	0.278392	0.152982	0.131395	-0.0301214	0.769997	-0.0888721	0.296899
THSD7A_9600_55_3	0.0113491	0.901003	-0.242104	0.012293	0.200103	0.00580758	0.0153596	0.921921	-0.210837	0.0569633	0.187132	0.265285	-0.0940928	0.412069	-0.254097	0.0234576	0.0941248	0.437958	0.0434311	0.64367
SERPINE1	-0.0103151	0.901626	-0.0994422	0.304128	0.0790785	0.231282	0.0198475	0.893993	-0.0495607	0.66083	0.0422708	0.776916	-0.00563101	0.96157	-0.137454	0.229832	0.118526	0.312597	-0.0277724	0.750648
PIANP_14114_18_3	0.0105761	0.902571	0.387162	5.3591e-05	-0.375245	1.08309e-07	0.036537	0.788294	0.435177	7.43425e-05	-0.395126	0.00943493	0.0500561	0.676152	0.329619	0.00302557	-0.289342	0.0248015	-0.00884493	0.919657
IGFBP6_14088_38_3	-0.0109495	0.90277	0.0113387	0.907942	-0.033633	0.634655	-0.1922	0.187516	0.0203834	0.857825	-0.223637	0.12631	0.146406	0.210252	0.0560047	0.622645	0.0706842	0.546853	-0.0608649	0.527515
MRPL55	-0.0114491	0.902862	-0.0823834	0.422538	0.0487341	0.523536	-0.111033	0.457807	0.0435399	0.717576	-0.173174	0.306809	-0.108661	0.371025	-0.179278	0.121391	0.0408474	0.747758	0.0298834	0.762007
LONP1	-0.0112761	0.903441	-0.179265	0.08582	0.173397	0.0147509	0.025337	0.881075	-0.209802	0.0909658	0.223756	0.154927	0.090405	0.473505	-0.130884	0.298971	0.22062	0.0713507	-0.0694512	0.48149
C4A_C4B_2182_54_1	-0.0105787	0.904044	-0.000200169	0.998442	-0.00961062	0.894682	0.125717	0.389562	-0.15703	0.175251	0.28092	0.084271	-0.0890094	0.448912	0.160279	0.1709	-0.269829	0.0342555	0.000366876	0.996765
CSNK2A1_5224_20_3	-0.0107979	0.905122	-0.168103	0.116242	0.184709	0.00897296	-0.0441322	0.798165	-0.0868386	0.486255	0.0520941	0.748852	0.03819	0.761198	-0.19937	0.117947	0.23369	0.0567973	-0.0238357	0.802191
FGF17	-0.0108938	0.905231	0.0473963	0.626778	-0.0667533	0.360117	-0.113468	0.441052	-0.0922809	0.418385	-0.0222759	0.889731	0.0289047	0.795057	0.177326	0.115865	-0.114355	0.329019	-0.0166944	0.865275
POTEG	-0.0107646	0.905426	-0.181421	0.0766222	0.162117	0.0231741	-0.26394	0.10668	-0.146804	0.215007	-0.136953	0.387162	-0.0514334	0.666635	-0.207692	0.0957791	0.147179	0.229585	0.0472191	0.625244
IL34	-0.0106745	0.906816	-0.106104	0.303673	0.0501437	0.480713	-0.0733682	0.661851	-0.130413	0.296881	0.0316518	0.855028	-0.226308	0.065887	-0.108777	0.361738	-0.122725	0.296867	0.0621662	0.513522
LILRB2_5633_65_3	0.00988342	0.9074	0.0599597	0.521113	-0.047641	0.464817	0.106098	0.469014	0.119348	0.273352	-0.000390037	0.997691	0.0621635	0.587027	0.0196695	0.862024	0.0696335	0.537507	-0.0513798	0.574138
ZAP70_4475_60_3	-0.0103637	0.90786	-0.152465	0.127959	0.127887	0.0682042	-0.109917	0.492472	-0.16741	0.165392	0.08393	0.60124	-0.203819	0.0982716	-0.139019	0.234491	-0.0998584	0.399553	0.073766	0.431722
SMPDL3A_4771_10_3	0.0101438	0.908017	-0.131093	0.18278	0.144487	0.039792	-0.0993396	0.510919	0.00801349	0.941647	-0.126325	0.399148	0.0529115	0.629671	-0.250916	0.0342586	0.267558	0.0234062	0.00558803	0.95283
VTA1	0.010432	0.908064	0.167767	0.0926936	-0.135006	0.064973	0.334523	0.0264002	0.169099	0.133671	0.158123	0.331451	0.219485	0.0434386	0.213333	0.0662109	-0.0154764	0.897413	-0.124337	0.189093
MAP3K3	0.00994104	0.910095	0.0584306	0.548348	-0.0477931	0.488039	0.264549	0.0949651	0.0531671	0.640449	0.224456	0.159365	0.0729645	0.524846	0.11072	0.332675	-0.0604301	0.601518	-0.055979	0.543649
RECQL	0.0101653	0.910326	0.17188	0.102311	-0.137854	0.0574263	0.160736	0.330162	0.188278	0.13307	-0.0150323	0.930896	0.250505	0.0393046	0.183484	0.132191	0.0700773	0.565728	-0.110232	0.241646
CSDE1	-0.0101977	0.910761	-0.123283	0.219962	0.100034	0.159825	-0.086876	0.59724	-0.070972	0.540057	-0.00928397	0.952905	-0.0504563	0.682612	-0.151602	0.213594	0.0727142	0.562741	0.014006	0.881271
WARS	-0.00931856	0.910879	-0.0675417	0.446928	0.0689046	0.291866	0.0513633	0.710104	-0.120957	0.231784	0.149302	0.278474	0.083715	0.429903	0.0163197	0.878358	0.114751	0.297979	-0.064515	0.469381
COQ8B	0.00992624	0.911415	-0.28518	0.00324009	0.285262	5.15017e-05	-0.210573	0.158516	-0.23752	0.0359878	0.0317252	0.83917	-0.119737	0.289295	-0.340567	0.00260401	0.195273	0.0893412	0.0956382	0.310745
CSF2RB_10512_13_3	-0.0100644	0.911979	-0.142826	0.168454	0.142666	0.0442321	0.155572	0.317757	-0.0206453	0.859517	0.16929	0.24311	-0.144454	0.218898	-0.227014	0.0744813	0.065187	0.593044	0.00897805	0.928254
EFNA4_2614_28_2	0.00929642	0.91319	0.0389608	0.700361	-0.0253567	0.715106	0.0236019	0.875644	-0.0601447	0.59913	0.11402	0.465783	0.0701119	0.55053	0.140187	0.243168	-0.0457462	0.717345	-0.0151009	0.862862
ABHD14A	0.00964489	0.9136	0.209328	0.0411284	-0.172124	0.0176772	0.345115	0.0261979	0.190324	0.115793	0.161163	0.357525	0.252728	0.0252077	0.265635	0.0225715	-0.018348	0.876873	-0.131179	0.157281
PLEK	-0.00992544	0.914232	-0.0123042	0.905779	0.0252684	0.731753	0.120919	0.456968	0.0309644	0.803118	0.0824592	0.625431	0.139204	0.256506	-0.0572102	0.632743	0.227442	0.0635485	-0.0904694	0.357187
IL1R1	0.00871478	0.914625	0.071361	0.426601	-0.0563158	0.39214	0.0921939	0.495501	0.0555973	0.588508	0.0520682	0.723568	0.0428188	0.691872	0.033157	0.74071	0.0365063	0.743248	-0.0308999	0.71165
SMC3	0.00956495	0.91493	0.176993	0.0843189	-0.143516	0.0484392	0.182662	0.243958	0.187282	0.123305	0.000212583	0.999039	0.231267	0.0480924	0.21503	0.0658067	0.00601519	0.960675	-0.102429	0.269821
HIPK3	0.00992235	0.915253	-0.305787	0.00229601	0.284133	0.000134042	0.0869855	0.579242	-0.198241	0.0814372	0.249937	0.124499	-0.190781	0.104032	-0.417503	0.000374819	0.188933	0.122465	0.0704399	0.468575
PTS	0.00970631	0.915731	0.0158845	0.875218	-0.0189788	0.793386	-0.116552	0.462376	0.0122076	0.918477	-0.128268	0.418757	0.141125	0.24572	0.03734	0.751274	0.1123	0.350079	-0.0323639	0.740319
KCNIP4	0.00944581	0.916533	0.0818697	0.419489	-0.0748302	0.297441	-0.184096	0.221658	0.0956442	0.407363	-0.301799	0.0474276	0.00929328	0.936274	0.0289887	0.806187	-0.0170361	0.886674	0.0425236	0.662052
SPARCL1_4467_49_2	0.0095131	0.916815	0.00433247	0.964355	-0.00985888	0.888629	-0.325483	0.0341003	0.0188451	0.87326	-0.341548	0.035393	-0.0160761	0.897067	-0.0495349	0.659305	0.0293074	0.809242	0.0611034	0.510742
BRD1	0.00966408	0.917103	-0.332419	0.000848026	0.351002	3.64587e-07	-0.14547	0.380825	-0.30523	0.0143221	0.184297	0.235505	-0.226408	0.0644637	-0.353064	0.0021815	0.128835	0.214355	0.127437	0.202241
WDR1	0.00928816	0.917706	-0.0179318	0.84282	0.0153961	0.827246	-0.141379	0.32819	-0.0437688	0.671668	-0.0935738	0.542255	0.104106	0.34575	-0.00392495	0.970291	0.0960728	0.408604	0.00631292	0.946571
APOBEC3G	-0.00979154	0.918033	0.00545504	0.957934	-0.00358994	0.96201	0.109472	0.517743	0.100457	0.420899	0.015087	0.933891	0.161958	0.202938	-0.0369646	0.755885	0.189046	0.140995	-0.111017	0.242158
C6orf89	0.00944836	0.918113	0.0693192	0.497433	-0.0635291	0.384738	0.0234429	0.885469	0.00519091	0.965692	-0.00115701	0.994362	0.20079	0.101012	0.0944725	0.433233	0.113861	0.357988	-0.0697443	0.473676
RPSA	0.00907682	0.918144	0.00419649	0.968276	0.0322539	0.66333	-0.0357572	0.817266	0.0731164	0.546771	-0.108142	0.535399	0.119566	0.284855	-0.1125	0.347075	0.23832	0.0489241	-0.0424808	0.647992
DEFB108B	0.00950361	0.918976	-0.22655	0.0276877	0.234728	0.000910551	0.0217284	0.900364	-0.125093	0.320891	0.208648	0.192053	-0.12992	0.314064	-0.303412	0.0123972	0.159694	0.170124	0.0737328	0.456443
LHB	0.00866389	0.91923	0.0509295	0.5933	-0.0177859	0.791789	-0.210988	0.130888	0.0244323	0.826635	-0.209057	0.131396	-0.141174	0.19163	0.111053	0.329326	-0.240553	0.0305336	0.123299	0.191871
MRPL58	0.00882243	0.920777	-0.0533836	0.580207	0.0560329	0.426415	-0.0739529	0.632364	-0.0726513	0.504817	-0.0318485	0.835926	0.00851882	0.939415	-0.047556	0.682802	0.0610398	0.610112	0.0164376	0.861767
STK17B_5249_31_3	-0.00895916	0.920786	-0.0131958	0.901398	0.00212505	0.976734	0.0108255	0.94726	0.128103	0.320838	-0.129015	0.467336	0.189963	0.119984	-0.114612	0.338512	0.299444	0.0126453	-0.0973118	0.306238
SNAPIN	-0.00909763	0.921274	-0.0873519	0.371392	0.0574863	0.435888	-0.262035	0.0669629	-0.165405	0.144437	-0.101569	0.521929	0.0514386	0.663631	-0.0567412	0.60834	0.102515	0.406069	0.0339493	0.7191
PAICS	-0.00872881	0.923435	-0.112804	0.271584	0.137616	0.0612664	0.0864502	0.581222	-0.00742005	0.949148	0.119168	0.480845	0.0845254	0.468216	-0.167699	0.160014	0.278108	0.0271114	-0.0507311	0.591679
CD8A	-0.00860438	0.923685	0.076938	0.441833	-0.0829988	0.253332	0.03463	0.810933	0.0803702	0.472173	-0.0326934	0.830116	0.0861067	0.461323	0.0789963	0.501781	0.00237422	0.984956	-0.034837	0.712974
PRKACA	0.00862408	0.924695	0.0487052	0.632178	-0.0199107	0.789897	0.235562	0.12921	0.0854819	0.478762	0.1487	0.415612	0.0818905	0.476729	0.0626567	0.582271	0.0135106	0.913097	-0.0514207	0.585376
PSAPL1	0.00849944	0.92529	-0.0864052	0.400502	0.0425479	0.555399	-0.104772	0.500967	-0.057396	0.637442	-0.0923512	0.581444	-0.15978	0.164163	-0.0988222	0.40227	-0.0818215	0.480975	0.0831703	0.396963
EIF4EBP2	0.00834998	0.92554	-0.0948917	0.367481	0.100721	0.168093	0.0170092	0.913225	-0.0109899	0.925619	0.0514834	0.757511	-0.190074	0.0846233	-0.171764	0.170473	-0.0518105	0.675824	0.0918584	0.334708
ELANE_5308_89_2	0.00877569	0.925733	-0.113408	0.296297	0.137085	0.0628229	-0.0367161	0.82236	-0.100395	0.397654	0.102077	0.478743	0.0281258	0.819264	-0.0549576	0.678998	0.085542	0.507771	-0.00688244	0.94647
PTPRA	0.00824521	0.925997	-0.249987	0.0118328	0.226844	0.00150107	-0.0645807	0.683392	-0.250818	0.0278931	0.166254	0.313052	-0.17966	0.126945	-0.237951	0.0410115	0.0619511	0.613961	0.0979	0.276713
CTBP1	-0.0086286	0.926227	0.13318	0.168419	-0.156301	0.0294612	0.271165	0.0714177	0.141434	0.206331	0.148015	0.312234	0.00853504	0.943245	0.179283	0.126251	-0.22602	0.0674184	-0.0330021	0.736835
CD3E	0.00788567	0.926805	-0.0818638	0.430692	0.0471632	0.510051	-0.237761	0.113919	-0.0453478	0.702898	-0.201808	0.217165	-0.081686	0.485514	-0.130346	0.275389	0.0106331	0.932509	0.0758753	0.400769
PRCP	0.00782224	0.92739	-0.0164297	0.865864	0.0260403	0.707149	0.00518095	0.971427	-0.117034	0.29925	0.124392	0.419796	0.163143	0.140509	0.0717187	0.514694	0.069903	0.533083	-0.0286268	0.75825
ZNRF3_14122_132_3	-0.0083503	0.929132	-0.107472	0.28172	0.106136	0.144569	-0.0564031	0.722555	-0.12098	0.309445	0.0538296	0.737575	-0.160546	0.175195	-0.111012	0.340715	-0.0270832	0.815319	0.0709103	0.480409
STK24	-0.00781145	0.929167	0.353169	0.000515284	-0.323721	6.10143e-06	0.298006	0.0494268	0.376391	0.0012394	-0.076244	0.63272	0.312541	0.00375229	0.337514	0.00472971	-0.022248	0.847217	-0.17413	0.0632019
IGFBP2_8469_41_3	0.00786293	0.930755	-0.191815	0.0532542	0.191155	0.00913209	-0.0504352	0.727805	-0.220818	0.057724	0.225044	0.166823	-0.222143	0.0620904	-0.153877	0.168755	-0.101547	0.414144	0.117842	0.202034
SPINK8	0.00815234	0.930832	0.116907	0.21908	-0.112485	0.132473	-0.270679	0.0506787	0.118572	0.267962	-0.399819	0.00395128	-0.11302	0.349459	0.065531	0.566641	-0.148802	0.248396	0.0876615	0.381258
CTSB_8007_19_3	0.00772301	0.931069	0.0827262	0.408494	-0.108604	0.126473	0.0698906	0.643734	0.0574469	0.612941	0.0122645	0.936671	0.260436	0.027681	0.149861	0.205931	0.0580362	0.636647	-0.111429	0.229571
APBB1_12822_34_3	-0.00784961	0.931507	0.0962852	0.333251	-0.10537	0.159179	0.108678	0.450315	0.121655	0.302688	0.0199646	0.908621	0.0358012	0.744333	0.0767421	0.48922	-0.0299123	0.800671	-0.0297617	0.761781
NPC2	-0.00764969	0.931575	0.118329	0.206748	-0.151636	0.0368755	-0.0101314	0.94104	0.147361	0.17805	-0.170454	0.312517	0.0334713	0.766851	0.0659725	0.51634	-0.0518695	0.666705	-0.0151641	0.866684
CELA3B	0.00759734	0.931976	0.161313	0.115356	-0.143953	0.0491833	-0.0705815	0.650634	0.189911	0.100129	-0.272175	0.103322	0.0837644	0.471199	0.101724	0.395999	0.00411485	0.9742	-0.00573272	0.950925
TOR1AIP2_10640_9_3	0.00759393	0.932237	-0.142519	0.153244	0.123535	0.0906989	-0.0974724	0.504365	-0.157187	0.16216	0.0680959	0.66316	-0.204865	0.0793455	-0.158804	0.169811	-0.0440985	0.726086	0.106468	0.252141
CA9	-0.00792087	0.932296	0.00440225	0.964676	-0.0137951	0.848143	-0.151312	0.348163	-0.142005	0.233157	0.0135322	0.932247	-0.0405127	0.738429	0.159897	0.172744	-0.199652	0.0920954	0.0503204	0.61244
CLEC4D	-0.00778033	0.932814	-0.333232	0.000572697	0.281568	8.11849e-05	-0.231057	0.127344	-0.276518	0.0168778	0.0168811	0.910228	-0.137032	0.256332	-0.371871	0.00096087	0.239728	0.0392644	0.0830291	0.398952
DIRAS3	-0.00766612	0.932849	-0.0933518	0.329768	0.0769607	0.274365	-0.113859	0.463395	0.0843923	0.453031	-0.204243	0.187747	-0.105604	0.358145	-0.279209	0.0113747	0.136164	0.222185	0.0455753	0.634975
RNF146	-0.00795521	0.932988	0.0107096	0.910115	-0.0189571	0.796233	0.278651	0.0690275	0.116807	0.299358	0.183126	0.255355	-0.01813	0.881129	-0.0640408	0.56345	0.050886	0.679812	-0.0364949	0.708648
HTR6	0.00733618	0.93324	-0.0449461	0.661273	0.0326855	0.638335	0.227162	0.140969	0.0146617	0.906172	0.199793	0.21412	-0.084076	0.475629	-0.082319	0.484384	-0.0410498	0.720831	0.0103476	0.912953
POFUT2	0.00733113	0.933895	-0.161108	0.115249	0.179511	0.0136056	-0.142437	0.347571	-0.0471767	0.689031	-0.0915822	0.591502	-0.0480279	0.675686	-0.275133	0.0178183	0.246807	0.043487	0.0368824	0.691424
GORAB	0.0078456	0.933898	-0.307226	0.00154501	0.293099	5.47111e-05	-0.11707	0.445106	-0.207324	0.0664589	0.0657351	0.670989	-0.320648	0.00657294	-0.42719	0.00015079	0.111282	0.335631	0.146278	0.138017
GJA8	-0.00766271	0.934204	-0.154391	0.128491	0.168655	0.0183616	-0.0724819	0.657822	-0.110599	0.373126	0.022187	0.886938	-0.107392	0.392744	-0.230091	0.0589269	0.117022	0.324266	0.0649141	0.513993
PAPOLG	-0.00760055	0.934282	-0.0281071	0.760917	0.0219799	0.7588	-0.0523026	0.717473	-0.0397507	0.718735	0.0255544	0.865996	-0.0670789	0.542847	-0.0459087	0.661836	-0.00145961	0.989269	0.0487914	0.62698
HP_7905_30_3	-0.00765177	0.93457	-0.0711889	0.450547	0.0678328	0.344521	-0.310323	0.0503201	-0.0702356	0.540101	-0.226897	0.168061	-0.0565443	0.644381	-0.106813	0.325756	0.0300573	0.800845	0.0708	0.456776
SELPLG_6963_82_3	0.00748088	0.934702	0.0210051	0.835856	-0.0129037	0.857733	-0.108375	0.500015	0.00520503	0.964501	-0.128925	0.421506	-0.0389742	0.753394	-0.0147649	0.901179	0.00776938	0.950657	0.0405491	0.665975
ALDH3A1	0.00734043	0.935132	0.017114	0.86527	-0.0438521	0.513516	-0.0983153	0.560291	0.0728915	0.544266	-0.224185	0.112001	-0.00192773	0.988266	-0.0360952	0.773529	-0.0208021	0.863862	0.0311044	0.744578
TMCO5A	-0.00724671	0.935276	-0.28208	0.00643139	0.280056	0.000123266	-0.154447	0.3154	-0.326295	0.00535023	0.183916	0.258125	-0.172101	0.132853	-0.23193	0.0560349	0.0792202	0.521148	0.102795	0.272619
LILRA4	0.00729381	0.935687	-0.104449	0.317683	0.100913	0.160465	-0.108212	0.477126	-0.30877	0.00987562	0.170008	0.274458	0.0456267	0.704309	0.0789468	0.515413	-0.0518175	0.677537	0.0328765	0.73093
CSN1S1	0.00703514	0.936098	0.0590864	0.542867	-0.041148	0.558449	-0.0753961	0.598669	0.0710064	0.523024	-0.120791	0.428862	-0.0428763	0.703756	0.0264863	0.815793	-0.0743097	0.53347	0.0498929	0.591066
FRRS1L	0.00734055	0.937004	-0.248708	0.0116905	0.240519	0.000890542	-0.0699501	0.657063	-0.287256	0.0150162	0.208437	0.205189	-0.112034	0.335841	-0.211401	0.0613191	0.0688261	0.545452	0.0674764	0.495739
CXCL16	-0.00663691	0.93789	0.109756	0.255147	-0.102316	0.13594	0.0442122	0.761635	0.0742623	0.510994	-0.0272124	0.862637	0.0560001	0.636179	0.140956	0.204106	-0.0503233	0.678915	-0.0504318	0.558523
EIF2AK4	0.00707981	0.937911	0.100148	0.323255	-0.0877487	0.219662	-0.238616	0.132175	0.0898944	0.452167	-0.340116	0.0347806	-0.0121841	0.919548	0.0816473	0.484155	-0.0845249	0.474685	0.0635754	0.507642
ATP1B4	-0.00739773	0.938876	-0.0666631	0.534059	0.0686953	0.356697	-0.0745739	0.651504	-0.0846738	0.487292	0.0191645	0.902465	-0.076447	0.548391	-0.00314308	0.980672	-0.0295681	0.818641	0.0261374	0.801207
LEPR_9566_103_3	0.00692428	0.938938	-0.182656	0.072412	0.17129	0.0216743	-0.0795794	0.619975	-0.261441	0.0205305	0.207023	0.227759	-0.253701	0.0232675	-0.138154	0.243506	-0.100062	0.419802	0.141123	0.126906
NEFL	-0.00664616	0.939196	0.0387676	0.68223	-0.0197333	0.763355	0.112782	0.46946	-0.125681	0.262986	0.272169	0.0423794	-0.019672	0.868534	0.173478	0.135119	-0.188349	0.0916369	-0.00486291	0.959039
RSPO2_4566_24_3	0.00704557	0.939293	-0.04764	0.626619	0.0386497	0.588758	-0.0179069	0.907971	-0.105212	0.353969	0.0864988	0.552974	-0.0322551	0.791305	-0.00554376	0.963084	-0.0521657	0.674331	0.0102643	0.917448
FGG	0.00663767	0.940706	-0.0916364	0.352581	0.102725	0.149469	-0.118667	0.425715	-0.207282	0.0747261	0.114593	0.474261	-0.22759	0.0547898	-0.0235289	0.833831	-0.1858	0.123863	0.116321	0.20254
GSKIP	0.00678454	0.940776	-0.0947939	0.338842	0.104312	0.155239	0.0626078	0.674929	0.0049898	0.963885	0.0548598	0.729014	-0.105339	0.332082	-0.185885	0.110914	0.0400447	0.737892	0.0445411	0.65227
ITIH3	-0.00615665	0.941837	-0.222408	0.0174855	0.199791	0.00355561	-0.00115734	0.993523	-0.181808	0.0939351	0.166239	0.277579	0.0311374	0.779086	-0.267298	0.0137934	0.292117	0.0131161	-0.0205232	0.815417
CHIT1_10460_1_3	-0.00673247	0.942163	-0.2914	0.00246249	0.273856	0.000167572	0.284134	0.0686822	-0.27283	0.0138186	0.551676	0.000485684	-0.269697	0.0269645	-0.331464	0.00373035	0.0364959	0.769142	0.0867444	0.357795
HBA1_HBB	0.00665114	0.942967	-0.00142818	0.988654	0.00814307	0.910293	0.102332	0.54866	0.0313136	0.799927	0.0801529	0.647977	0.101202	0.418399	0.00375373	0.974208	0.0859497	0.473428	-0.0312504	0.744501
PRR16	-0.00647449	0.943151	-0.164258	0.109161	0.171769	0.0182464	0.0140402	0.928879	-0.0914209	0.42719	0.0946833	0.543783	-0.0885131	0.473787	-0.236205	0.0578017	0.145777	0.274224	0.00445698	0.962002
MASP1_9125_23_3	0.00618218	0.943413	-0.164876	0.118887	0.190181	0.00835641	-0.132563	0.390126	-0.113013	0.354133	-0.0216598	0.896489	-0.12847	0.254651	-0.179975	0.144353	0.0725776	0.55123	0.0904126	0.337034
HIST1H1C	-0.00682014	0.943729	-0.0512952	0.618711	0.0561917	0.441701	-0.034352	0.839767	-0.0724756	0.559603	0.0224808	0.886304	0.0267669	0.843209	-0.0496023	0.691289	0.0483371	0.706594	-0.0268	0.790685
IL17F_14026_24_3	0.00631911	0.943956	-0.124182	0.219008	0.141609	0.0500365	-0.0718556	0.646946	-0.0165466	0.890719	-0.060143	0.721671	-0.0831064	0.472847	-0.230706	0.044216	0.150548	0.195109	0.0581367	0.54611
MAX	0.00626716	0.945186	0.208974	0.0384553	-0.19443	0.00656952	0.245009	0.133815	0.25933	0.0337608	0.000340709	0.998352	0.278353	0.0193606	0.183351	0.119916	0.0778874	0.500876	-0.144928	0.131595
NAGK	0.0062467	0.945763	0.076923	0.449889	-0.0556036	0.443935	0.192867	0.22685	0.125522	0.291809	0.0655149	0.694606	0.12234	0.308235	0.0506328	0.66645	0.0661239	0.58983	-0.0711284	0.452263
PDK2	0.00627232	0.94618	-0.0264964	0.785127	0.0296442	0.678101	-0.102083	0.502882	-0.0985061	0.398718	0.0291964	0.844468	0.0345702	0.774617	0.0318793	0.781424	-0.017461	0.881411	0.0223731	0.824622
CHD7	-0.00617133	0.946352	-0.195326	0.0427674	0.152828	0.0284521	-0.0120152	0.937379	-0.139863	0.20233	0.124047	0.363506	-0.0397539	0.738198	-0.237868	0.0452869	0.15963	0.1812	-0.00193163	0.984565
DNAJC16	-0.00628405	0.946429	-0.0705598	0.479496	0.0807835	0.274774	0.0963903	0.522072	-0.112527	0.343821	0.209341	0.214144	-0.0217057	0.855443	0.0158972	0.88735	-0.0100381	0.933752	-0.0128305	0.896542
TNFRSF9_14025_18_3	0.00615321	0.946938	-0.0653275	0.504149	0.0572074	0.433724	0.0810684	0.604086	-0.0872595	0.43938	0.146473	0.376911	0.0804416	0.474735	-0.0808273	0.479913	0.138782	0.245853	-0.0235005	0.80972
COMMD1	0.00594705	0.947332	0.0193351	0.854772	0.00330004	0.962728	0.0249018	0.878064	0.0131253	0.918648	0.0183877	0.910469	0.0748194	0.550792	-0.00198668	0.987068	0.0702104	0.551995	-0.0160345	0.871224
UNC45A_13082_9_3	0.00604472	0.947515	0.238503	0.0188386	-0.19675	0.00936544	0.310536	0.0526413	0.254017	0.0335153	0.0660799	0.713974	0.28101	0.0172645	0.270508	0.020832	-0.00953336	0.940446	-0.145763	0.111273
COMMD7	-0.00603359	0.947833	0.100225	0.320181	-0.086737	0.244386	-0.00458783	0.977058	0.0957988	0.424162	-0.112101	0.53108	0.176726	0.12899	0.115487	0.311432	0.0526609	0.665175	-0.0880667	0.356688
DUSP6	-0.00576944	0.948703	0.0116744	0.912531	-0.000320993	0.996495	0.0769325	0.640733	0.00684146	0.956948	0.0823459	0.645901	0.112851	0.337846	-0.0140648	0.907108	0.145397	0.220187	-0.0836245	0.373087
SEMA4C	0.00566785	0.948776	-0.122961	0.167103	0.128579	0.0571306	0.0670654	0.637794	-0.218193	0.0336861	0.288938	0.0364999	-0.164268	0.148498	-0.0438373	0.67928	-0.10676	0.34896	0.0683794	0.46044
STX4	0.00543164	0.948877	0.234431	0.0128301	-0.221531	0.00129391	0.215088	0.139337	0.236167	0.0290931	-0.0321352	0.841886	0.238116	0.0234072	0.255424	0.017267	-0.0139977	0.901022	-0.134233	0.124173
PLAT	-0.00558698	0.949076	-0.200634	0.0437247	0.175773	0.0121599	-0.0497376	0.736613	-0.125435	0.261197	0.064236	0.667087	-0.082826	0.470189	-0.256212	0.030977	0.125827	0.303239	0.0365838	0.693384
PRB4	0.00576141	0.949189	0.0901944	0.375626	-0.0543279	0.447739	-0.0784392	0.621322	0.173846	0.162016	-0.249888	0.13299	0.0449371	0.708749	0.0594886	0.610494	0.0230724	0.837365	-0.0105966	0.914075
RFK	0.00577793	0.950452	0.204416	0.045965	-0.15828	0.0314341	0.25467	0.13873	0.285744	0.0218357	-0.0243307	0.896209	0.235674	0.0461311	0.198492	0.0874685	0.028353	0.807734	-0.11689	0.220669
PARK7_9845_33_3	-0.0053132	0.950833	0.436668	2.27581e-05	-0.414745	1.20142e-08	0.00678523	0.96111	0.478896	4.11617e-05	-0.464844	0.00365742	0.213769	0.0537512	0.409012	0.000681102	-0.188695	0.132339	-0.0799614	0.38401
CA8	-0.00559668	0.951223	0.0361844	0.707491	-0.0282492	0.690321	0.056129	0.701754	-0.112716	0.312034	0.179141	0.202947	0.0807828	0.492806	0.192744	0.0931499	-0.134946	0.252497	-0.0388784	0.695821
C2orf40	0.00511797	0.951355	-0.175996	0.0818104	0.159559	0.0246856	-0.187051	0.193713	-0.014639	0.898894	-0.170813	0.3142	-0.11836	0.253197	-0.330958	0.00382386	0.186938	0.111134	0.0898505	0.314478
C1orf43	-0.00532848	0.952625	-0.232295	0.0213485	0.195214	0.00857319	0.0489424	0.737688	-0.172355	0.124016	0.202843	0.211065	-0.0322356	0.76646	-0.300934	0.00942256	0.213414	0.079629	-0.0221732	0.812949
IL12RB2	0.00500621	0.954007	0.197183	0.0358101	-0.17646	0.0106701	0.0353781	0.796339	0.16789	0.104477	-0.121802	0.38405	0.159266	0.147302	0.254528	0.0225754	-0.106903	0.370113	-0.0714713	0.437973
STAT1_12351_25_3	-0.0050932	0.954099	0.250081	0.0120248	-0.236816	0.00097023	0.189934	0.199915	0.323799	0.0065897	-0.14634	0.390365	0.255648	0.0179171	0.207103	0.0633158	0.0419773	0.707627	-0.150351	0.109965
PIR	0.00496388	0.954862	0.141992	0.14577	-0.163669	0.0211993	0.275803	0.0701468	0.188512	0.111864	0.068618	0.701701	0.193597	0.0789823	0.122473	0.25449	0.0328779	0.769399	-0.0866998	0.337924
SFTPC	-0.00463656	0.954916	-0.237934	0.00718689	0.24232	0.000137867	-0.0178957	0.899754	-0.132358	0.202241	0.107779	0.434496	-0.0830141	0.431307	-0.352871	0.000852355	0.302867	0.00359848	0.0150451	0.865655
ANGPTL8	-0.00509035	0.955433	-0.0939523	0.338963	0.0663085	0.371348	-0.0706529	0.609541	0.00656368	0.956163	-0.0566211	0.744865	-0.226761	0.0378751	-0.162941	0.109577	-0.0544684	0.619002	0.0962255	0.323874
EDDM3B	-0.00508893	0.955498	-0.18446	0.0710594	0.172499	0.0135985	-0.206173	0.209043	-0.0344613	0.773101	-0.184792	0.207511	-0.144621	0.240956	-0.321637	0.0103674	0.146679	0.217251	0.0889995	0.366369
TMIE	-0.00502187	0.955746	-0.244772	0.0127938	0.242592	0.000567836	-0.239503	0.128258	-0.253125	0.0340194	-0.0330553	0.833111	-0.186798	0.107874	-0.239424	0.0357448	0.0417851	0.706621	0.092278	0.345911
HEPACAM	-0.00485071	0.957036	-0.0559153	0.571663	0.046153	0.513433	0.20096	0.197436	-0.0619105	0.596914	0.25463	0.112328	0.0714798	0.541519	-0.0673226	0.551306	0.133845	0.238343	-0.0636061	0.502996
ADGRG5	0.00482693	0.957166	-0.116708	0.246659	0.134096	0.0747965	0.244491	0.0799427	-0.15947	0.165343	0.399926	0.0173797	0.0432782	0.709591	-0.0498551	0.652505	0.09272	0.46565	-0.0670132	0.463466
FGFRL1_6237_11_3	0.00470286	0.958054	0.00130794	0.989901	-0.0255367	0.723209	0.0470783	0.769683	-0.200903	0.0810412	0.249691	0.113552	0.0232169	0.848922	0.151496	0.222884	-0.142616	0.272231	0.0100659	0.913471
CST6_3303_23_2	-0.00444264	0.958763	0.0369802	0.707077	-0.0261881	0.704785	0.0268833	0.851123	-0.187146	0.0864969	0.229046	0.11566	0.0366063	0.751946	0.257569	0.0267852	-0.201736	0.101942	-0.0295479	0.742437
LGI3	-0.00477089	0.959172	-0.0840785	0.417568	0.084038	0.244974	0.0140079	0.935874	-0.0167525	0.889907	0.0206812	0.901182	-0.21382	0.0920826	-0.173955	0.169405	-0.0707296	0.57532	0.0507079	0.598657
ACLY	0.00477896	0.959814	-0.182542	0.0697947	0.186141	0.0100778	-0.0855955	0.616189	-0.277018	0.0203741	0.216066	0.185315	-0.307573	0.0105421	-0.135994	0.255902	-0.161516	0.164502	0.152177	0.129527
NEURL4	0.00449576	0.960013	0.0726813	0.45634	-0.0470665	0.501258	-0.00454059	0.976298	-0.123004	0.272403	0.169832	0.240408	-0.0281187	0.809825	0.250237	0.0322586	-0.252134	0.0332895	0.0326557	0.735761
NFKB1	-0.00465198	0.960023	0.068031	0.497383	-0.0512344	0.468682	-0.0428807	0.79473	0.123345	0.302812	-0.14586	0.342936	0.0447033	0.712817	0.0168448	0.88821	0.0465135	0.689876	-0.0305578	0.761924
LYN_3453_87_2	0.00439994	0.961698	0.22514	0.0212587	-0.211957	0.00274537	0.0266597	0.859618	0.319504	0.00634381	-0.323405	0.0299848	0.265132	0.0304351	0.164914	0.151127	0.0815074	0.491784	-0.10157	0.291686
LMOD1	-0.00414697	0.961859	0.268283	0.00466889	-0.250647	0.000367081	0.335698	0.0182795	0.302953	0.0060633	0.0363526	0.820493	0.258462	0.0111059	0.271563	0.0131912	-0.0250744	0.821028	-0.139853	0.123556
NDUFB8	0.00453539	0.962107	-0.245155	0.011993	0.204577	0.00445635	-0.0428548	0.793803	-0.235108	0.0440864	0.16071	0.288735	-0.121417	0.340109	-0.250718	0.0313947	0.118443	0.321825	0.0721198	0.474119
LRRTM1	0.0041568	0.962409	-0.185766	0.059387	0.175034	0.0146334	-0.030381	0.837762	-0.108198	0.323034	0.0535226	0.739519	-0.0737593	0.508093	-0.22884	0.0477942	0.11979	0.33207	0.0420705	0.645856
PTH	-0.0042782	0.962785	0.0540328	0.59478	-0.0600102	0.406789	0.0101603	0.948775	-0.0183438	0.880079	0.0113572	0.94538	0.188728	0.129277	0.15381	0.193418	0.0485683	0.696029	-0.0799078	0.402079
PDGFC_13658_31_3	-0.00397543	0.96316	-0.0421421	0.68938	0.0488837	0.494446	-0.184984	0.231627	-0.138618	0.247568	-0.0627558	0.707901	0.151241	0.196469	0.0469844	0.699749	0.164343	0.193565	-0.0391627	0.662273
CLEC7A	-0.00404468	0.963455	-0.107669	0.269548	0.0871256	0.210993	-0.151845	0.295353	-0.148628	0.193346	-0.00267082	0.985776	-0.109866	0.346088	-0.0731443	0.515811	-0.0308021	0.792265	0.0596148	0.528536
MDM2_13228_75_3	-0.00414851	0.963468	-0.082652	0.415074	0.0814738	0.269888	0.14483	0.351471	0.0152937	0.898569	0.159112	0.371017	-0.0455591	0.688897	-0.113377	0.313888	0.0493508	0.676092	-0.0133666	0.888198
CD109	-0.00397815	0.964014	-0.033501	0.730624	0.00901062	0.897103	0.108618	0.468036	-0.0593126	0.604823	0.147372	0.357574	-0.148976	0.195628	-0.0256961	0.820188	-0.0893822	0.446925	0.0228257	0.805495
RACGAP1	0.00388759	0.964149	0.157458	0.116576	-0.141773	0.045894	0.185899	0.191044	0.084453	0.460111	0.102297	0.512916	-0.0142796	0.901329	0.211714	0.062699	-0.203347	0.0968504	-0.044107	0.624217
GPA33	0.00421328	0.964257	-0.258551	0.00768007	0.236831	0.000991281	-0.259468	0.100323	-0.177017	0.122673	-0.0664884	0.666525	-0.236875	0.0463054	-0.315532	0.00538553	0.0708138	0.534295	0.126666	0.199189
ADAMTS3	0.00403798	0.964818	0.195312	0.0587707	-0.190127	0.00811043	-0.150123	0.353066	0.135806	0.265315	-0.305622	0.0566818	-0.065915	0.58008	0.207697	0.0902699	-0.287636	0.0141051	0.0656211	0.51088
BAGE3	0.00398848	0.964864	0.0493822	0.619543	-0.0377747	0.591812	0.299785	0.0623198	-0.047257	0.67852	0.346675	0.0246788	-0.0996262	0.397708	0.136803	0.254909	-0.211349	0.0772286	0.00139194	0.988443
GPNMB_8289_8_3	0.00384105	0.964915	-0.0758318	0.434699	0.0701419	0.308775	-0.0855651	0.560699	-0.163153	0.165097	0.0637332	0.689618	0.148744	0.175011	-0.0209498	0.848792	0.18582	0.0850809	-0.0195018	0.837787
ADAM12	0.00380611	0.965287	0.125549	0.209763	-0.12225	0.0784622	0.129397	0.413888	0.10916	0.347855	0.0332671	0.830678	-0.102339	0.379978	0.13864	0.24798	-0.244384	0.040891	0.0252632	0.785695
MSLN_3893_64_1	-0.00398712	0.966435	-0.0928981	0.35011	0.05978	0.41384	0.0638953	0.676562	-0.111238	0.347164	0.168696	0.281844	0.0190253	0.871716	-0.0750485	0.514678	0.0542798	0.639878	-0.0290142	0.778043
NCOA2	-0.00381525	0.96647	-0.214858	0.0351677	0.202081	0.00632811	-0.102565	0.521823	-0.286257	0.0225719	0.170738	0.340313	-0.0257009	0.824748	-0.191881	0.0907485	0.199665	0.0800774	0.0228012	0.814311
CST5_3803_10_2	0.00359152	0.966753	0.078396	0.414325	-0.0844301	0.221327	-0.0437575	0.762307	0.00344165	0.975738	-0.0660868	0.67286	-0.0508666	0.650007	0.159032	0.145204	-0.209318	0.0668907	0.0229213	0.802927
VSIG1_11890_2_3	-0.00371967	0.967785	0.166189	0.0905596	-0.193999	0.00690408	0.0177898	0.908941	0.276079	0.0148309	-0.270098	0.0761356	0.0360311	0.762731	0.089457	0.441178	-0.0752554	0.532054	-0.0302081	0.754971
ERP27	-0.00343284	0.968878	-0.236795	0.023034	0.21967	0.00293839	0.0880185	0.54578	-0.185681	0.115203	0.273585	0.0913213	-0.0468923	0.682795	-0.252179	0.0399107	0.181912	0.159585	-0.0105995	0.910292
LCK_4560_34_2	-0.00349473	0.968995	-0.0696673	0.488803	0.0472108	0.504663	-0.0544648	0.725062	0.0340452	0.76694	-0.139125	0.365316	-0.1958	0.101618	-0.151144	0.211699	-0.0882025	0.476673	0.0706355	0.448258
FLNA_11108_16_3	0.0033838	0.969708	-0.236595	0.0154787	0.226145	0.00144171	-0.145949	0.330385	-0.181072	0.105845	0.0310454	0.837338	-0.0449914	0.699896	-0.268249	0.0211087	0.223459	0.0668094	0.0386001	0.682506
FCGR1A	-0.00332727	0.970157	0.0289225	0.749353	-0.0151391	0.828614	-0.168841	0.248107	-0.013347	0.902409	-0.0976412	0.541521	0.172794	0.131177	0.0592688	0.560173	0.129589	0.257044	-0.0237487	0.795016
MAPK3	-0.00327487	0.970171	0.253782	0.011426	-0.233873	0.00119023	0.332103	0.0197618	0.290369	0.0136211	0.0280531	0.871378	0.324356	0.0030302	0.290417	0.00857229	0.0270123	0.818632	-0.181542	0.0402801
TST	-0.00325185	0.97036	0.117834	0.249928	-0.123377	0.0909162	0.180063	0.221615	0.0108179	0.92774	0.180932	0.309346	0.18383	0.0927989	0.202455	0.075375	0.0112424	0.925712	-0.119599	0.186148
SRSF6	0.0034271	0.971091	0.0415824	0.680408	-0.026528	0.721829	0.133824	0.415323	0.0150984	0.899539	0.106484	0.527276	0.274706	0.0307709	0.0704847	0.554924	0.176414	0.175863	-0.121195	0.202742
ARID3A	-0.00327841	0.97145	-0.108315	0.274475	0.0862351	0.22892	0.0117596	0.938854	-0.0060544	0.958713	-0.00384421	0.980383	0.00920511	0.942061	-0.191163	0.0991013	0.152992	0.230532	-0.0310863	0.741004
GZMA_3440_7_2	0.00317987	0.97174	0.0882609	0.357341	-0.0994971	0.172656	-0.0820568	0.580476	0.0895775	0.406788	-0.157922	0.337776	-0.0782209	0.496267	0.0923872	0.404233	-0.18888	0.133104	0.0645005	0.474234
MYZAP_9964_10_3	-0.00321578	0.972126	0.124225	0.190164	-0.11913	0.098367	0.0758911	0.596595	0.295979	0.0104106	-0.201497	0.197493	-0.123907	0.298771	-0.00181581	0.986469	-0.108822	0.355634	0.0603485	0.53408
FBXL4_9951_36_3	-0.00324358	0.972407	0.0798241	0.447631	-0.0773003	0.300089	0.0129226	0.93446	0.139346	0.269173	-0.119683	0.468933	-0.0357824	0.76828	0.0121008	0.919705	-0.0611821	0.614533	-0.00108369	0.991466
PPIE	-0.00302049	0.973228	-0.128069	0.219305	0.123439	0.0919484	0.0156809	0.920894	-0.0436364	0.727767	0.0409183	0.816833	0.0820123	0.495876	-0.174231	0.142642	0.225474	0.0679696	-0.0374753	0.692019
MYBPC1	-0.00313817	0.973401	0.172653	0.109136	-0.13503	0.0882216	0.0889113	0.556101	-0.0251425	0.810251	0.130908	0.3719	0.0552295	0.680517	0.391645	0.00454817	-0.268345	0.100857	-0.0596007	0.508375
ESRRA	0.00284585	0.973604	-0.132553	0.168066	0.120913	0.0839711	0.107702	0.465546	-0.128714	0.250888	0.214752	0.190062	-0.0879934	0.414704	-0.132531	0.227946	0.036787	0.747428	-0.0107268	0.904791
COX6A2	-0.00302265	0.974715	-0.0198818	0.84789	0.0192204	0.793675	-0.243317	0.137276	-0.00835962	0.945128	-0.257296	0.104292	-0.0449671	0.716512	-0.0759555	0.535799	0.0363632	0.765972	0.0605407	0.555705
KEAP1_8485_7_3	0.00300364	0.974841	-0.0359524	0.721283	0.0508853	0.494203	-0.120701	0.447818	-0.161399	0.154233	0.0362416	0.809062	-0.0249504	0.844393	0.0668096	0.581799	-0.0638873	0.625714	0.0448914	0.652423
PDE3A	0.00281001	0.97494	0.0229212	0.806084	0.00159423	0.982066	-0.13393	0.337074	0.0463713	0.669276	-0.186266	0.230962	0.110236	0.331893	-0.0107834	0.920393	0.130946	0.2741	-0.00160885	0.98638
CSF3_4840_73_1	-0.00280585	0.975302	-0.00888363	0.926704	0.0285841	0.696524	-0.0436413	0.767134	-0.0610749	0.585218	0.0174972	0.913873	0.00632279	0.956675	-0.0127682	0.907931	0.0637848	0.600742	-0.00430132	0.964222
SNX4	-0.00265011	0.975771	0.182246	0.0580685	-0.173064	0.0133167	0.250818	0.0754795	0.174932	0.111406	0.0470895	0.760199	0.172331	0.109891	0.219151	0.0480806	-0.0600603	0.604378	-0.110189	0.233445
PDE7A	-0.00284669	0.975861	-0.0820064	0.393391	0.047452	0.502601	0.117547	0.44817	-0.0267064	0.810688	0.13115	0.344345	-0.0501057	0.694357	-0.159586	0.180417	0.0465095	0.710416	-0.0164736	0.868674
FXYD5	-0.00272669	0.975966	-0.133066	0.178065	0.140173	0.0540253	-0.154404	0.299795	-0.228489	0.0431215	0.0803375	0.610824	-0.0282945	0.803971	-0.0652964	0.567028	0.026351	0.826748	0.0453136	0.635588
LYN_3381_24_2	0.00253919	0.977717	0.275729	0.00520787	-0.269326	0.000154832	0.0555314	0.714453	0.383772	0.00117476	-0.366162	0.0188895	0.286912	0.0157011	0.211656	0.0633749	0.0628589	0.586114	-0.119965	0.209004
TESC	0.00242051	0.9781	-0.0888292	0.395966	0.106735	0.147593	-0.132894	0.388913	-0.069542	0.57191	-0.0411653	0.815408	-0.171465	0.112223	-0.124862	0.299761	-0.026363	0.821948	0.0960444	0.316343
UBE2G2	0.00244139	0.978174	-0.132234	0.196821	0.138594	0.0519585	-0.0891886	0.571447	-0.288932	0.0151995	0.208497	0.192012	-0.0834457	0.486948	-0.0145445	0.903291	-0.0586352	0.631428	0.0622899	0.512528
FAM3D_13102_1_3	0.00236826	0.978427	0.230046	0.0171782	-0.232514	0.000713503	0.146248	0.309462	0.283438	0.0137904	-0.135285	0.373075	0.0754196	0.517865	0.20219	0.0665099	-0.148773	0.192719	-0.0398782	0.668728
NGRN	-0.00232302	0.978789	-0.374741	0.000171807	0.371759	2.41892e-07	-0.147933	0.304579	-0.379886	0.000979488	0.226852	0.156375	-0.171751	0.133173	-0.397431	0.000664832	0.246113	0.0466489	0.0798248	0.381544
VCL	-0.0022848	0.979196	-0.100806	0.321384	0.0843391	0.240431	-0.0241459	0.868021	0.0249676	0.829627	-0.0594812	0.706105	-0.0512626	0.645007	-0.239084	0.046671	0.166863	0.172431	0.0225118	0.811953
DAPP1	-0.0022621	0.979578	-0.147329	0.127882	0.14022	0.0480924	-0.239639	0.111936	-0.0695486	0.5306	-0.183415	0.248305	0.0296785	0.804496	-0.245767	0.0324967	0.243621	0.0559626	0.0181906	0.839523
SAMHD1	-0.00232857	0.979695	0.132267	0.178963	-0.139915	0.0492322	0.0769755	0.63275	0.19175	0.111619	-0.104157	0.522721	0.162975	0.193888	0.133875	0.248158	0.0117793	0.922738	-0.0930738	0.320777
HERPUD2	0.00231532	0.979998	-0.195415	0.0511232	0.174859	0.0163964	-0.164061	0.291818	-0.127317	0.292756	-0.0302246	0.858391	-0.193522	0.0875019	-0.274866	0.0162803	0.0752585	0.506258	0.115554	0.237213
GZMA_13712_104_3	0.00224077	0.980229	0.105931	0.275641	-0.114572	0.119318	0.0454798	0.764642	0.13869	0.19548	-0.0963614	0.544724	-0.0603579	0.606158	0.0929133	0.421652	-0.159768	0.215294	0.0289221	0.752203
B3GALT6	0.00208837	0.980902	-0.0456059	0.654163	0.0518834	0.456715	0.143118	0.350785	-0.0817573	0.480439	0.250898	0.100568	-0.100739	0.41927	0.0115327	0.925082	-0.0855313	0.515356	0.0146982	0.868394
EGF_11949_25_3	0.0021036	0.98162	0.163817	0.110428	-0.165309	0.0250595	0.185809	0.226002	0.128438	0.264488	0.0115904	0.93996	0.154101	0.194105	0.161212	0.190408	0.00969596	0.939157	-0.0975217	0.316988
TMEM234	-0.00201374	0.981623	0.160304	0.134284	-0.152719	0.0376431	0.11533	0.470367	0.140307	0.261452	-0.0453203	0.796782	-0.088489	0.458085	0.183424	0.134498	-0.249319	0.0514655	0.00515982	0.954703
RAD51D	-0.00198948	0.981752	-0.0400523	0.696224	0.0476754	0.516766	-0.0817744	0.567584	-0.111141	0.310364	0.0123395	0.937263	-0.0097933	0.929618	0.0409203	0.736521	-0.0476812	0.716198	0.0265208	0.770468
CUBN	0.00202233	0.98202	-0.200829	0.0454936	0.172916	0.012432	-0.125632	0.437148	-0.0675957	0.561413	-0.0902398	0.531621	-0.0714965	0.552199	-0.308333	0.0119867	0.211966	0.0703137	0.0383795	0.694082
ITM2A_7765_15_3	-0.001887	0.983503	-0.105355	0.315346	0.0916838	0.214512	-0.036643	0.818437	0.0699061	0.572562	-0.125152	0.457913	0.0756835	0.54428	-0.253287	0.0349988	0.317165	0.0127204	-0.0377549	0.691604
IL33	-0.00173967	0.984791	0.0385879	0.710952	-0.0595407	0.404995	-0.108562	0.501775	0.00710663	0.952839	-0.162069	0.313799	-0.0581675	0.630788	0.0137932	0.910221	-0.0878045	0.470198	0.0263637	0.784664
HBD	-0.00164804	0.98539	0.0643527	0.52037	-0.0770467	0.297284	-0.0823001	0.561074	0.0736211	0.516579	-0.173618	0.285293	0.100007	0.368359	0.0423832	0.710853	0.0925241	0.450818	-0.0280514	0.769292
ULBP1_3081_70_2	-0.00143527	0.987106	-0.278897	0.00324821	0.244447	0.00067581	-0.0857658	0.552951	-0.204298	0.0639394	0.102279	0.532917	-0.19894	0.0758164	-0.354385	0.000760304	0.109974	0.345234	0.101299	0.259406
PPP4R3A	-0.00146506	0.98713	-0.130412	0.210854	0.098879	0.159158	-0.0689726	0.697166	0.00846066	0.944989	-0.115015	0.482909	0.00701205	0.956339	-0.214108	0.0892585	0.147772	0.237131	-0.00202737	0.982791
ZNF275	-0.00144118	0.987464	0.234367	0.0140884	-0.212377	0.00313514	-0.0266301	0.860066	0.148663	0.171463	-0.16951	0.275271	-0.0176515	0.879101	0.275114	0.0153435	-0.274174	0.0250441	0.00397349	0.966732
CETP_7131_207_3	0.00133568	0.98814	-0.155879	0.120034	0.177135	0.0130916	-0.154733	0.316377	-0.00893604	0.939371	-0.137567	0.397655	0.00507458	0.964507	-0.287963	0.0120074	0.324034	0.00459917	0.00335588	0.972309
HEPACAM2_6568_18_3	0.00121444	0.988296	-0.182087	0.0805173	0.169485	0.0189556	-0.122386	0.376459	-0.0546973	0.625687	-0.07304	0.663616	-0.0629861	0.543727	-0.255105	0.0274998	0.178331	0.150295	0.0430625	0.618719
FGA_FGB_FGG_4907_56_1	0.00124394	0.988877	-0.120398	0.223925	0.125417	0.0801019	-0.148813	0.313865	-0.228344	0.0474557	0.0999045	0.529168	-0.196615	0.0941515	-0.0509238	0.656304	-0.126122	0.305749	0.0994544	0.278888
SNX8	-0.00118054	0.98986	0.0792386	0.438516	-0.0628374	0.398757	0.217491	0.151425	0.145123	0.224116	0.0616406	0.715474	0.0915541	0.418526	0.0405382	0.725401	0.0293121	0.805487	-0.0737735	0.457629
BCL10	0.00106491	0.991075	0.0797216	0.441897	-0.043936	0.553506	0.0857557	0.627368	0.100534	0.424692	0.000883177	0.996003	0.0150274	0.90768	0.00976319	0.935173	0.0271952	0.826187	-0.0468223	0.635618
KCNJ11	0.00099956	0.991113	-0.223746	0.0273302	0.203999	0.00415697	-0.08398	0.58757	-0.19498	0.0926876	0.115321	0.457967	-0.0327983	0.77746	-0.220476	0.0640351	0.142446	0.231044	0.0245716	0.796893
PARVA	-0.000877738	0.991318	0.206125	0.02504	-0.192584	0.00278916	0.214992	0.110423	0.174225	0.113745	0.0376902	0.796181	0.221394	0.0289759	0.271822	0.010403	-0.03295	0.748075	-0.111913	0.204862
PPCDC	-0.000973705	0.99159	-0.183397	0.0645147	0.159077	0.0312446	-0.362901	0.0120418	-0.236737	0.0382191	-0.130256	0.402009	-0.0774163	0.5089	-0.129714	0.263406	0.054537	0.661558	0.0670141	0.491889
FLNA_11245_43_3	-0.000837212	0.9924	-0.28609	0.00481264	0.291305	3.96828e-05	-0.277858	0.0791809	-0.165838	0.149431	-0.106062	0.503913	-0.0254346	0.831751	-0.413736	0.00070199	0.387867	0.00224615	0.0519859	0.564243
DPP10	-0.000778675	0.992799	-0.106891	0.283666	0.0759926	0.292411	-0.109216	0.44091	-0.00438756	0.97002	-0.106146	0.549337	0.0328706	0.753585	-0.191071	0.0778894	0.191593	0.0946629	0.0149423	0.86903
G3BP2	-0.000754452	0.99297	0.149603	0.129888	-0.123997	0.0723003	0.296727	0.0453605	0.141484	0.215192	0.155107	0.322314	0.242191	0.0336835	0.190367	0.100581	0.0578715	0.628212	-0.145253	0.100742
SSU72	0.000696863	0.994125	0.109233	0.281733	-0.0879773	0.227032	0.0677753	0.681606	0.0886457	0.456725	-0.0130071	0.934587	0.159353	0.212445	0.140957	0.244795	0.00644517	0.95901	-0.0761569	0.438206
COL9A1	0.000492615	0.995468	-0.461167	2.43629e-06	0.437801	6.78884e-10	-0.00908738	0.950651	-0.441739	3.97963e-05	0.451016	0.0034867	-0.417539	7.02844e-05	-0.467502	5.35403e-05	0.0473314	0.681551	0.166724	0.0650879
IL2RA	0.000525823	0.995605	-0.0793689	0.418649	0.104288	0.154692	0.0813262	0.609373	0.0319865	0.777288	0.0776339	0.614073	0.102779	0.40521	-0.175376	0.136864	0.274919	0.0275379	-0.0512739	0.609259
HP_3054_3_2	-0.000431675	0.996291	-0.124986	0.189655	0.127014	0.0769204	-0.251156	0.103438	-0.0972251	0.399054	-0.14407	0.368544	-0.040915	0.734007	-0.184052	0.0926136	0.120085	0.30472	0.0686086	0.480971
LRMP_10704_91_3	-0.000423053	0.996385	-0.139119	0.151686	0.134384	0.0670848	-0.064536	0.674835	-0.160791	0.162442	0.116684	0.467991	-0.0445194	0.689337	-0.115749	0.304326	0.0631451	0.582115	0.0487138	0.629461
TEAD4	0.000393132	0.996436	-0.0271889	0.795153	0.0395786	0.577041	-0.0787268	0.599855	-0.145692	0.210079	0.0566681	0.710857	0.163475	0.165627	0.106128	0.396619	0.0742051	0.561654	-0.0417413	0.654285
RNF122	0.00039189	0.996486	-0.103083	0.306636	0.106653	0.131344	-0.129713	0.412152	-0.195614	0.0994648	0.0813597	0.613922	-0.0658175	0.562698	-0.0453966	0.701485	-0.00514765	0.964611	0.0656597	0.490247
HNRNPR_13504_147_3	-0.000403657	0.996745	-0.0697417	0.468655	0.0473067	0.528438	-0.0971367	0.531564	-0.141462	0.207816	0.0287982	0.852169	0.0270494	0.823897	-0.017258	0.878538	0.0432378	0.720494	0.00221965	0.983411
RALA	0.000320859	0.997232	-0.0142332	0.890951	0.0290252	0.686751	-0.0754392	0.650879	0.116661	0.34484	-0.204124	0.229221	0.0498562	0.680415	-0.101492	0.39578	0.16361	0.159966	0.00101067	0.991768
NDC80	0.000151125	0.99868	0.00845218	0.934008	0.0189101	0.791441	-0.107708	0.477801	-0.011624	0.922521	-0.10023	0.517924	-0.0977652	0.438822	-0.0123696	0.916237	-0.0571825	0.64736	0.0473711	0.617042
CCDC51	-2.08587e-06	0.999982	-0.178187	0.0739387	0.197615	0.00538644	-0.194548	0.225764	-0.0890369	0.453408	-0.099914	0.528746	-0.0992753	0.394356	-0.25948	0.0259883	0.156771	0.1568	0.0749101	0.448244

### Sheet: S.Table7
Supplemetary Table 7. Results of cross-sectional as well as sensitivity analysis in CSF from MS.
	Cross-sectional		Sensitivity analysis
	HC Vs PD (Baseline)		HC Vs PD (Last-Visit)		HC Vs At-Risk (Baseline)		At-Risk Vs PD (Baseline)		HC Vs PD (GBA+; Baseline)		HC Vs At-Risk (GBA+; Baseline)		At-Risk Vs PD (GBA+; Baseline)		HC Vs PD (LRRK2+; Baseline)		HC Vs At-Risk (LRRK2+; Baseline)		At-Risk Vs PD (LRRK2+; Baseline)		HC Vs PD (Sporadic; Baseline)		HC Vs At-Risk (Hyposmia)		HC Vs At-Risk (RBD; Baseline)		HC Vs PD (Longitudinal)
Peptide	Effect_size	Pvalue	Effect_size	Pvalue	Effect_size	Pvalue	Effect_size	Pvalue	Effect_size	Pvalue	Effect_size	Pvalue	Effect_size	Pvalue	Effect_size	Pvalue	Effect_size	Pvalue	Effect_size	Pvalue	Effect_size	Pvalue	Effect_size	Pvalue	Effect_size	Pvalue	Effect_size	Pvalue
VGF	-0.467352	0.000326418	-0.39204	0.000145254	-0.23901	0.202147	-0.283574	0.055025	-0.586019	0.13685	0.100396	0.784008	-1.38411	0.0204359	-0.353687	0.192934	-0.0326247	0.893537	-0.358142	0.248755	-0.473875	0.000436072	-0.727922	0.0873522	-0.950589	0.0101766	0.0153647	0.204548
CDH13	-0.442903	0.000376214	-0.316943	0.00385432	-0.246075	0.172689	-0.266903	0.0525802	-0.458116	0.264016	-0.0712273	0.841893	-0.484935	0.311149	-0.332904	0.225878	-0.268265	0.26246	-0.0893389	0.764596	-0.462585	0.000295392	-0.444692	0.298788	-0.637263	0.0826102	0.024195	0.0325514
SCG2	-0.391145	0.000925927	-0.361056	0.00110711	-0.271268	0.0945407	-0.158393	0.242189	-0.358969	0.291631	0.187751	0.554156	-1.05067	0.096013	-0.314522	0.177778	-0.216249	0.297343	-0.0456005	0.854452	-0.398918	0.00112669	-0.736688	0.0412947	-0.800673	0.0105644	0.00895833	0.47517
APOA1	0.424635	0.00116805	-0.0573327	0.608644	0.46217	0.00466332	-0.0383849	0.799046	0.444062	0.219409	0.601293	0.0573511	-0.033567	0.955488	0.517055	0.0335303	0.44174	0.0408149	0.0337381	0.907155	0.414984	0.00194194	0.817352	0.0328703	0.383542	0.239018	-0.0633373	0.000228888
TF	-0.371225	0.00273532	-0.338911	0.00365667	-0.152805	0.394109	-0.238366	0.0816865	-0.733005	0.067333	-0.0616121	0.86463	-0.976014	0.0806296	-0.189587	0.489328	-0.0328241	0.89209	-0.161716	0.552675	-0.375981	0.00311448	-0.590252	0.169141	-0.343091	0.360425	-0.00233373	0.885683
PAM	-0.379419	0.00285125	-0.067598	0.549987	-0.111884	0.535881	-0.302825	0.0469007	-0.564474	0.127639	-0.379998	0.261759	-0.866536	0.133908	-0.425913	0.08758	-0.0119599	0.958891	-0.464936	0.141959	-0.371132	0.00431717	-0.199907	0.607081	-0.500405	0.144403	0.0231402	0.233798
NRCAM	-0.372926	0.0029788	-0.253538	0.0212497	-0.2438	0.150402	-0.163388	0.243981	-0.648256	0.0970987	0.0364984	0.914596	-0.74511	0.143319	-0.317438	0.208944	-0.237079	0.286998	-0.0353387	0.877339	-0.376192	0.00407102	-0.269198	0.514131	-0.542998	0.121948	0.0153883	0.154237
CHGA	-0.360342	0.00413753	-0.280271	0.0111464	-0.250084	0.152786	-0.153809	0.270298	-0.416927	0.26597	-0.0378725	0.912859	-0.891638	0.102529	-0.248861	0.344435	-0.21582	0.347455	-0.0076639	0.977041	-0.374867	0.00377125	-0.540443	0.181607	-0.578838	0.0974331	0.0207947	0.0387697
CHL1	-0.34719	0.00532208	-0.225415	0.0359218	-0.184129	0.280537	-0.203418	0.150048	-0.446457	0.241596	0.103642	0.760949	-0.623404	0.298279	-0.193201	0.443884	-0.246116	0.263212	0.0874741	0.730206	-0.36721	0.00426927	-0.310196	0.44114	-0.532329	0.118724	0.0193178	0.0602416
PTPRS	-0.348344	0.00925709	-0.28326	0.00887427	-0.0844076	0.652668	-0.32808	0.0378151	-0.02959	0.941128	0.331392	0.352353	-0.899988	0.243156	-0.438186	0.0938806	-0.0779262	0.743239	-0.384167	0.212677	-0.360309	0.00778271	-0.259224	0.532901	-0.649246	0.0702336	0.0191147	0.155632
FAM3C	-0.333785	0.00973526	-0.314385	0.00471979	-0.19195	0.266828	-0.17783	0.225562	-0.273016	0.477155	-0.00632363	0.985326	-0.513494	0.372607	-0.197745	0.448511	-0.205708	0.364592	0.0255486	0.928798	-0.357523	0.0068738	-0.427758	0.297115	-0.503445	0.158766	-0.00364449	0.729658
PKM	-0.336569	0.00982832	-0.246281	0.0204165	-0.213594	0.225215	-0.16736	0.254474	-0.197341	0.617976	-0.129512	0.711902	-0.224783	0.710069	-0.24988	0.34612	-0.163227	0.481041	-0.0640149	0.814634	-0.359908	0.00705427	-0.271017	0.519222	-0.665822	0.0667447	0.0212146	0.057799
CGREF1	-0.340709	0.0100642	-0.228939	0.0322034	-0.137842	0.448617	-0.230939	0.120885	-0.200784	0.62016	-0.0957457	0.79298	-0.648357	0.364704	-0.293848	0.285378	-0.00623153	0.979114	-0.256015	0.39428	-0.356115	0.00794162	-0.206743	0.625252	-0.564107	0.126772	0.0160247	0.145592
TPI1	-0.318617	0.0107329	-0.285761	0.00836213	-0.0414999	0.804559	-0.321083	0.0281393	-0.432223	0.238905	0.141626	0.650857	-0.465338	0.398762	-0.15395	0.51127	-0.0609905	0.774712	-0.0425668	0.862986	-0.343205	0.00794529	-0.138264	0.722368	-0.176502	0.596564	0.0088084	0.528115
GOLM1	-0.327674	0.0112298	-0.149056	0.183174	-0.284725	0.107421	-0.0517706	0.728771	-0.173891	0.655969	-0.0265344	0.940157	-0.206126	0.793164	-0.0759018	0.766891	-0.353538	0.120448	0.350883	0.215141	-0.372311	0.00450147	-0.204606	0.611822	-0.585812	0.101164	0.0175748	0.184206
CACNA2D1	-0.336787	0.011325	-0.208329	0.0556679	-0.245403	0.169049	-0.133938	0.376156	-0.13774	0.730006	-0.216091	0.555781	-0.240213	0.716605	-0.162159	0.543721	-0.219227	0.358732	0.0703811	0.814155	-0.373804	0.00558686	-0.291507	0.48365	-0.574265	0.110098	0.0275817	0.0241452
ATRN	-0.315194	0.0144637	-0.198175	0.0893504	-0.305058	0.0838312	-0.00141397	0.992345	-0.741326	0.0480346	0.382931	0.266922	-1.34351	0.0310605	0.0642097	0.817426	-0.462015	0.0474254	0.534753	0.101069	-0.340411	0.00927186	-0.626993	0.117161	-0.438119	0.204604	0.0314654	0.116921
UGGT1	-0.315672	0.0153032	-0.320667	0.00355456	-0.00602445	0.973723	-0.359066	0.0150829	-0.501112	0.206314	-0.0844833	0.817194	-0.944699	0.0908894	-0.240283	0.38209	0.153372	0.52121	-0.432576	0.147948	-0.317864	0.0173154	0.00209066	0.996135	-0.434886	0.253465	0.017422	0.390071
GPX3	-0.311972	0.0186934	-0.159477	0.158163	-0.0947302	0.59149	-0.215265	0.141877	-0.563357	0.146808	-0.102116	0.774687	-0.5911	0.161261	-0.147597	0.595895	0.0394561	0.87033	-0.08698	0.758269	-0.322865	0.0195476	-0.615516	0.144466	-0.405249	0.259307	0.00786492	0.659115
NCAM2	-0.309188	0.0190695	-0.126903	0.249892	-0.24292	0.179204	-0.108717	0.4699	-0.0324785	0.936191	-0.0344578	0.926696	-0.205727	0.798165	-0.181407	0.502928	-0.308006	0.184786	0.124689	0.662042	-0.346452	0.00868364	-0.30405	0.475722	-0.555092	0.124743	0.0301979	0.0234715
CSF1R	-0.295945	0.0215013	-0.247224	0.0260564	0.0848599	0.643979	-0.415517	0.00503062	-0.451557	0.289793	0.447297	0.215978	-0.658514	0.374686	-0.218851	0.417451	0.0474881	0.842368	-0.282049	0.30885	-0.312266	0.0179685	-0.0422275	0.926908	-0.306592	0.406353	-0.0176841	0.318871
MIA3	-0.302476	0.0218981	-0.243923	0.0349894	-0.111773	0.544858	-0.242496	0.10921	-0.326927	0.42599	0.28186	0.436997	-1.04167	0.129593	-0.233119	0.386053	-0.184293	0.445555	-0.0523538	0.851482	-0.312817	0.020708	0.030086	0.945867	-0.617632	0.0962421	0.0134091	0.512351
SERPINC1	0.272575	0.0226823	0.15389	0.179493	0.289744	0.0856055	-0.0485681	0.730883	0.162546	0.636472	0.462739	0.144715	-0.107552	0.840179	0.266437	0.251356	0.343093	0.114182	-0.141243	0.623506	0.278536	0.0250239	0.303803	0.415426	0.233766	0.478433	-0.0149854	0.372756
CADM1	-0.290405	0.0249461	-0.237499	0.0307857	0.0985035	0.577924	-0.384326	0.00774017	-0.984959	0.0157946	-0.187244	0.586369	-0.667073	0.172901	-0.272116	0.317956	0.243277	0.305991	-0.504027	0.0730936	-0.277445	0.0346373	0.348591	0.410602	-0.244029	0.500906	-0.00684874	0.695443
ALDOA	-0.273831	0.0255671	-0.32845	0.00329377	-0.118718	0.476125	-0.154835	0.275149	-0.524011	0.15264	0.0382634	0.905522	-0.383976	0.514241	-0.0207261	0.930718	-0.0743253	0.724864	0.138285	0.536539	-0.297183	0.0188774	-0.387109	0.318353	-0.380547	0.247792	-0.0170586	0.232129
BASP1	-0.290882	0.0265861	-0.304103	0.00480599	-0.142209	0.398187	-0.213028	0.153198	-0.209274	0.573719	0.0431326	0.897716	-0.648164	0.251642	-0.248028	0.350477	-0.193998	0.377517	-0.0984051	0.740303	-0.302457	0.0232509	-0.221292	0.577141	-0.421785	0.218059	-0.0067013	0.59289
SOD1	-0.282894	0.0279336	-0.301665	0.00697449	-0.152846	0.384254	-0.153145	0.277427	-0.820392	0.0432942	-0.300685	0.378547	-0.437518	0.27304	-0.143308	0.585564	-0.0883219	0.704596	-0.0076086	0.976976	-0.289534	0.0292345	0.00889037	0.983008	-0.442288	0.23035	0.00117205	0.931979
NEGR1	-0.286818	0.0283452	-0.223056	0.0407853	-0.104019	0.555365	-0.221947	0.142192	-0.212749	0.586664	-0.0253607	0.940537	-0.22958	0.717371	-0.2565	0.311109	-0.138719	0.5467	-0.0382526	0.889812	-0.305402	0.0235102	-0.134249	0.740037	-0.299146	0.387566	0.0154118	0.210709
FTL	-0.29002	0.030388	-0.247356	0.0269142	-0.163971	0.369882	-0.154285	0.311181	-0.296897	0.466433	-0.0049466	0.989256	-0.595914	0.369046	0.0443264	0.869619	-0.0873704	0.712204	0.142008	0.626831	-0.326692	0.0166879	-0.607523	0.155237	-0.115679	0.761654	0.0185574	0.336998
CUTA	-0.271258	0.0317552	-0.120203	0.283513	0.0214393	0.890471	-0.295806	0.0422913	-0.117799	0.74666	0.103808	0.748444	-0.0701213	0.917808	-0.227896	0.31587	0.00989118	0.961366	-0.191861	0.444718	-0.292658	0.0244545	-0.162391	0.657786	0.0213273	0.946069	0.0194175	0.202393
IGKV3_20	-0.27497	0.0323782	-0.184978	0.0999876	-0.237503	0.190482	0.0359341	0.805436	-0.350228	0.385504	-0.433121	0.234529	0.0622057	0.929804	-0.499194	0.0813377	-0.0720839	0.75759	-0.375619	0.185528	-0.246428	0.0612884	-0.0102953	0.981047	-0.718334	0.0537875	0.0180854	0.215985
ORM2	0.263388	0.0363331	0.0885677	0.437447	0.340169	0.0386961	0.030519	0.847806	-0.0641067	0.844878	0.0643709	0.82351	-0.164494	0.82009	0.529915	0.0183927	0.357003	0.0914433	0.233924	0.480334	0.258644	0.0424958	0.2656	0.44477	0.695166	0.0228071	-0.0277335	0.118977
PEBP1	-0.261367	0.0363662	-0.162259	0.134989	-0.123448	0.480589	-0.17962	0.219608	-0.42147	0.25543	-0.060094	0.855666	-0.413304	0.441483	-0.138655	0.584696	-0.0640797	0.776155	-0.0515282	0.859807	-0.275716	0.0308561	-0.3428	0.396782	-0.394772	0.264811	0.0143099	0.239491
B4GAT1	-0.277224	0.0369142	-0.171543	0.119269	-0.241836	0.163474	-0.100927	0.502499	-0.250467	0.509554	-0.00265133	0.993892	-0.60202	0.271319	-0.126808	0.629559	-0.23655	0.305166	0.126707	0.670102	-0.300018	0.0277459	-0.459631	0.259305	-0.320269	0.372176	0.0258533	0.0362416
SST	-0.27502	0.0370571	-0.398362	0.000163822	-0.160541	0.370553	-0.165882	0.271188	-0.264935	0.47978	0.157898	0.640751	-0.817712	0.191696	-0.549977	0.0401697	-0.0989201	0.680193	-0.522146	0.11168	-0.242188	0.0735226	-0.471841	0.234516	-0.672688	0.0505902	-0.0132017	0.377423
IGHV3_7_P01781	-0.255587	0.0381812	-0.118201	0.319599	-0.444621	0.00711802	0.137601	0.329879	-0.0956501	0.78648	-0.494325	0.121137	0.341454	0.470389	-0.0988089	0.690247	-0.366289	0.0833017	0.2833	0.288257	-0.283551	0.0264381	-0.573849	0.117886	-0.817559	0.0168083	-0.00885517	0.684406
ECM1	-0.257729	0.0392134	-0.257611	0.0197081	-0.228901	0.190575	-0.0318329	0.822944	-0.310324	0.420487	-0.0903317	0.791781	-0.439446	0.510114	-0.147407	0.564634	-0.162358	0.46396	0.0245259	0.924109	-0.277819	0.029215	-0.0465298	0.911036	-0.61077	0.0858594	-0.00579372	0.650184
THY1	-0.267063	0.0393421	-0.141395	0.209089	-0.179303	0.300819	-0.133388	0.362497	-0.140963	0.714045	-0.0657227	0.850566	-0.408596	0.530234	-0.247469	0.34351	-0.140564	0.53207	-0.0972698	0.718874	-0.279176	0.0350459	-0.474833	0.244123	-0.487422	0.170138	0.0195619	0.062682
SCG5	-0.267292	0.0395479	-0.148722	0.173394	-0.0378495	0.840223	-0.283469	0.0532084	-0.440899	0.2763	-0.223271	0.538	-0.564233	0.203595	-0.357919	0.195767	0.112878	0.654598	-0.526133	0.0904508	-0.248114	0.0658585	-0.11029	0.801379	-0.196386	0.610821	0.00798545	0.628659
APOL1	0.271644	0.0412242	0.178629	0.108551	0.284052	0.0663821	0.0483884	0.751063	0.0074672	0.983395	-0.067055	0.832169	-0.25925	0.681791	0.598956	0.0132705	0.488693	0.0215784	0.111489	0.70188	0.254291	0.0598173	0.405311	0.265642	0.0371564	0.906191	-0.012291	0.496265
MDH1	-0.251015	0.0421577	-0.209155	0.0482597	-0.0656053	0.701741	-0.225275	0.13115	-0.118039	0.729227	0.140526	0.653573	-0.371084	0.564299	-0.179883	0.45134	-0.0182568	0.931737	-0.116724	0.675986	-0.276338	0.0279266	-0.427957	0.248345	-0.397124	0.222799	0.0239524	0.109987
CNDP1	-0.259649	0.0421739	-0.246324	0.0279396	-0.228649	0.210897	-0.0827976	0.582952	-0.268769	0.479566	-0.120045	0.748753	-0.301747	0.693521	-0.220845	0.395975	-0.14301	0.538955	-0.0964859	0.744201	-0.274151	0.0369995	-0.659276	0.10016	-0.434006	0.222612	0.0128503	0.270761
ALCAM	-0.25063	0.0440969	-0.232685	0.0334851	-0.202842	0.256705	-0.112331	0.437623	-0.29423	0.433845	0.294364	0.402391	-0.88867	0.181944	-0.120825	0.636017	-0.263652	0.25165	0.140937	0.606218	-0.270577	0.0347626	-0.476822	0.235765	-0.658321	0.0613973	-0.00678471	0.609376
ENDOD1	-0.262491	0.0451468	-0.264482	0.016185	0.0113708	0.947676	-0.291845	0.0512211	-0.656712	0.0842381	0.321634	0.356785	-1.06677	0.0709595	-0.166384	0.528596	0.0565951	0.802253	-0.241275	0.401029	-0.263826	0.0499096	-0.0128994	0.974769	-0.512695	0.151453	0.00211545	0.877339
A1BG	0.246141	0.0463333	0.0656156	0.580088	0.419149	0.0156362	-0.106129	0.454927	-0.016651	0.963048	0.0819468	0.812229	-0.574321	0.330842	0.0608695	0.810511	0.55954	0.0127679	-0.42877	0.145501	0.282741	0.0262836	0.390177	0.322589	0.420253	0.223046	-0.0489635	0.00131982
SERPINA3	0.248621	0.0468049	0.233274	0.0442022	0.27358	0.0840981	0.00186105	0.990319	0.614037	0.0585	0.101115	0.717099	0.748004	0.193757	0.470769	0.0379188	0.291688	0.171712	0.184425	0.579084	0.211556	0.092626	0.0862504	0.797315	0.411528	0.162401	-0.00345143	0.849913
LAMB2	-0.260211	0.0479428	-0.254812	0.0180273	-0.19841	0.279745	-0.0830276	0.572274	-0.238029	0.569735	0.31391	0.398888	-0.95819	0.154437	-0.0953711	0.713795	-0.090182	0.710858	-0.050406	0.830937	-0.279139	0.0427611	-0.563955	0.206132	-0.75752	0.0460623	0.0167054	0.388309
HP	0.2594	0.0504807	0.195775	0.097515	0.0639234	0.683362	0.281018	0.0680675	-0.14359	0.670669	-0.238008	0.431281	0.0710874	0.901252	0.073529	0.752241	0.274674	0.192852	-0.211145	0.457151	0.311988	0.0224763	-0.120083	0.754088	-0.00591705	0.984513	-0.000420365	0.967683
CADM4	-0.262193	0.0510801	-0.269838	0.0142989	-0.197105	0.283527	-0.0874365	0.553291	-0.343888	0.414071	-0.350534	0.353962	-0.240734	0.635808	-0.257938	0.362587	-0.189202	0.44397	-0.064586	0.801214	-0.261175	0.0607317	-0.122163	0.787013	-0.361382	0.351227	0.000746166	0.967228
CST3	-0.263306	0.0516079	-0.18155	0.106393	-0.0740571	0.683454	-0.231428	0.126056	-0.0398959	0.921599	0.157829	0.658072	-0.0921443	0.89849	0.051624	0.854117	-0.0354511	0.882763	0.0733311	0.823733	-0.31916	0.0172308	-0.557779	0.180868	-0.33987	0.379315	0.0175816	0.153939
SELENBP1	-0.266735	0.052156	-0.187591	0.106461	-0.00105978	0.995565	-0.33318	0.0340282	-0.0916392	0.825373	0.599658	0.115647	-1.1397	0.19042	-0.28789	0.292156	-0.0178908	0.939245	-0.332406	0.186074	-0.283102	0.0438104	-0.479594	0.262156	-0.489778	0.199145	0.021756	0.280802
C1R	-0.240036	0.0594997	-0.242478	0.0292477	0.125417	0.462912	-0.356495	0.0154847	-0.647196	0.0800844	0.135101	0.67876	-0.701892	0.180857	-4.40354e-06	0.999986	0.0985528	0.653502	-0.0699295	0.793407	-0.273184	0.0362003	-0.172424	0.662259	0.204965	0.570458	0.000893623	0.958308
HPR	0.237628	0.0624401	0.0247201	0.84119	0.0415771	0.800975	0.204855	0.145515	0.0757484	0.835829	-0.144173	0.657798	0.30115	0.41859	0.217105	0.424559	0.0105347	0.962585	0.130427	0.674273	0.254399	0.0501157	-0.20678	0.625591	0.217779	0.52903	-0.0126649	0.55133
HSPA5	-0.248163	0.0631854	-0.360765	0.00142495	-0.0693651	0.700009	-0.231236	0.136801	-0.430713	0.261003	0.17121	0.615484	-0.518589	0.35807	-0.22106	0.394265	-0.060054	0.799264	-0.165557	0.575686	-0.254474	0.065585	-0.292882	0.469228	-0.257868	0.486778	-0.00844225	0.616406
LRG1	0.226223	0.064899	0.0913049	0.419093	0.353801	0.0277041	-0.0728324	0.621885	-0.172733	0.618942	0.10074	0.73093	-0.53768	0.303631	0.17993	0.433267	0.212284	0.298481	-0.00711682	0.980005	0.244603	0.052173	1.18422	0.000996943	0.325458	0.306993	-0.0186908	0.27574
ATP6AP1	-0.240234	0.065104	-0.092636	0.38775	-0.0390113	0.835398	-0.213152	0.157366	-0.0909383	0.821204	-0.00409589	0.990987	-0.329173	0.624508	-0.153872	0.565894	0.0586226	0.809997	-0.118915	0.688281	-0.264621	0.0485444	-0.234089	0.587463	-0.473615	0.209049	0.0221364	0.135506
IGSF8	-0.235762	0.066945	-0.202012	0.0660479	-0.199253	0.266081	-0.0425141	0.771363	-0.362812	0.347756	-0.209673	0.570403	-0.211995	0.689041	-0.167711	0.522837	-0.0531286	0.826282	-0.0285864	0.921904	-0.238327	0.0752893	-0.60029	0.149437	-0.498732	0.165034	0.0247034	0.0855228
NCAM1	-0.224221	0.0687569	-0.221307	0.0536752	-0.0839249	0.621741	-0.163666	0.263663	-0.44837	0.199155	0.08645	0.793244	-0.762926	0.272196	-0.0810927	0.729587	0.0153522	0.943934	-0.0483505	0.862477	-0.235455	0.0642202	-0.325608	0.383463	-0.469154	0.147673	0.0025272	0.843632
CD55	-0.236322	0.070541	-0.198746	0.0721798	-0.0028171	0.987512	-0.282787	0.0574773	-0.0581928	0.883598	0.055392	0.875498	-0.277901	0.646361	0.0576848	0.83349	0.139812	0.555966	-0.11227	0.714915	-0.287564	0.0286848	-0.231025	0.583875	-0.252348	0.497716	0.0200965	0.16102
FN1	-0.234082	0.0715507	-0.23667	0.0317932	-0.117098	0.505591	-0.143328	0.336192	-0.34532	0.366594	0.0404178	0.906635	-0.518342	0.378905	-0.0109572	0.966556	-0.0283995	0.900405	0.0463877	0.868929	-0.260123	0.0504824	-0.549588	0.179031	-0.312131	0.392773	-0.00136392	0.907938
PGLYRP2	0.240148	0.0729175	-0.109866	0.324659	0.389866	0.020507	-0.127514	0.421826	-0.558846	0.118578	0.569534	0.0850169	-1.51053	0.027983	0.266103	0.26142	0.192152	0.37121	0.0373141	0.891308	0.279446	0.0430657	0.441684	0.237036	0.765171	0.0251177	-0.0543307	0.00146426
CRTAC1	-0.228454	0.0729318	-0.183169	0.0971918	-0.24138	0.170616	0.00583253	0.968533	-0.429714	0.232998	-0.0956879	0.78004	-0.583325	0.3529	-0.0962043	0.707645	-0.0981567	0.668039	0.0447153	0.880368	-0.233853	0.0740655	-0.58438	0.134757	-0.724662	0.0304282	0.0143417	0.276002
PCSK1N	-0.236029	0.0734085	-0.197781	0.065295	0.0561705	0.757643	-0.331464	0.0344431	0.120935	0.744777	0.360656	0.290833	-0.579227	0.407331	-0.3248	0.214573	0.113607	0.626199	-0.423293	0.200608	-0.243063	0.0725565	-0.210477	0.592539	-0.417897	0.227906	0.0121417	0.374478
GM2A	-0.232349	0.0762128	-0.227636	0.0465589	-0.120913	0.490481	-0.137811	0.354812	-0.602325	0.114892	-0.143947	0.682147	-0.551363	0.324324	0.0494673	0.850057	-0.0777896	0.735239	0.142068	0.609616	-0.248793	0.0655897	-0.220879	0.593172	-0.360847	0.318489	0.00630369	0.608659
LUM	-0.228246	0.0767342	-0.0620412	0.576804	-0.0465277	0.799352	-0.173047	0.2296	-0.614201	0.154568	0.649185	0.0838028	-1.41517	0.0178419	0.0759381	0.791058	-0.256824	0.290197	0.289003	0.34983	-0.245288	0.0599053	-0.192653	0.657491	0.017411	0.964337	0.0163618	0.328027
IGHA1	0.2191	0.077689	0.106321	0.336487	0.0897802	0.593483	0.162832	0.274821	0.0331975	0.925349	-0.0480877	0.887639	-0.385246	0.531424	-0.243559	0.298398	0.189947	0.38668	-0.435097	0.0985865	0.28138	0.0291204	0.186145	0.630708	-0.310063	0.35802	-0.0084284	0.365143
CD59	-0.236016	0.0787144	-0.194888	0.0761765	-0.148983	0.41181	-0.103275	0.500362	0.106713	0.795353	-0.177606	0.621445	0.22423	0.758275	-0.0524292	0.847879	-0.0253594	0.914386	0.00238425	0.993735	-0.276398	0.0405376	-0.267498	0.532304	-0.578405	0.125688	0.0122112	0.257496
PRKCSH	-0.227583	0.0799556	-0.186019	0.0929184	-0.154385	0.386222	-0.0992601	0.507244	-0.151799	0.700984	0.0702567	0.839899	-0.324381	0.622475	-0.0657616	0.801144	-0.117777	0.621811	0.0873568	0.76015	-0.253198	0.0560884	-0.473046	0.253359	-0.51378	0.149446	0.0158973	0.315998
IGHV1_2	-0.214013	0.0854213	-0.275445	0.0195752	-0.175289	0.257097	-0.035611	0.800925	-0.470583	0.189139	0.0260073	0.933884	-0.423363	0.343285	-0.117337	0.631749	-0.0800581	0.704895	-0.0786079	0.751501	-0.217048	0.0911784	-0.620047	0.0954513	-0.410517	0.218749	-0.0282909	0.128692
PROC	0.222989	0.0858069	0.019813	0.855917	0.423102	0.0202113	-0.139041	0.386449	0.320701	0.387171	0.748124	0.0221129	-0.335654	0.595142	0.482045	0.0413553	0.561634	0.0181357	0.0282968	0.934316	0.186699	0.165411	0.000408419	0.999127	0.0764909	0.818111	-0.00655393	0.75066
LMAN2	-0.219279	0.0862346	-0.192431	0.0922231	-0.162861	0.32675	-0.107021	0.456415	-0.199555	0.591872	0.027985	0.934064	-0.457787	0.416633	-0.144566	0.568676	-0.095787	0.664047	-0.0170939	0.946506	-0.229628	0.082949	-0.671796	0.089745	-0.358553	0.302594	0.0141806	0.229439
SAA4	0.207841	0.088634	0.0958862	0.393627	0.396038	0.0196582	-0.117298	0.463772	0.441115	0.153536	0.306692	0.27397	0.01294	0.986723	0.34316	0.11517	0.687476	0.0015758	-0.264571	0.483432	0.189443	0.117981	0.0724252	0.81378	0.174094	0.532855	0.00624551	0.670116
FCGR3A	-0.220059	0.0893855	-0.107138	0.332099	-0.0385373	0.821949	-0.168771	0.238591	-0.0612596	0.876688	-0.0483619	0.886721	-0.138786	0.796493	-0.322388	0.20266	-0.0834943	0.71388	-0.179994	0.469547	-0.232592	0.0828514	0.127211	0.760299	-0.0529067	0.884899	0.00091269	0.960321
C5	0.206817	0.0952288	0.0566529	0.610435	0.48702	0.00505689	-0.287468	0.0543707	-0.225972	0.511226	0.585415	0.0665912	-1.24244	0.0106291	0.233552	0.330422	0.728769	0.00129435	-0.520471	0.0952327	0.223177	0.081845	0.275882	0.472312	-0.0572691	0.861962	-0.00903643	0.645335
LYZ	0.210902	0.0969602	-0.090673	0.440835	0.509037	0.00196309	-0.295466	0.0466456	-0.0842902	0.80635	0.390617	0.208485	-0.0681375	0.897822	0.483964	0.0452348	0.589661	0.00738248	-0.0663681	0.824599	0.184514	0.154605	0.255365	0.476709	0.598297	0.065455	-0.0130944	0.455662
IGFBP2	-0.216334	0.0973886	-0.0998319	0.362032	-0.00217487	0.990548	-0.218487	0.156191	-0.505499	0.197733	0.292098	0.405489	-0.839437	0.204639	-0.087801	0.746338	0.0413193	0.861751	-0.0910436	0.7847	-0.228423	0.0824282	-0.352573	0.399708	-0.329248	0.374629	0.00255949	0.865639
CTSB	-0.215952	0.0989642	-0.163133	0.122277	0.0259484	0.881912	-0.267515	0.0739641	-0.150385	0.700901	0.334279	0.335102	-0.894549	0.167814	0.292929	0.264666	0.101204	0.664476	0.207398	0.476069	-0.288236	0.0287159	-0.408722	0.315258	-0.315415	0.376392	0.00858381	0.541949
PRNP	-0.221741	0.101655	-0.230083	0.0369887	-0.00579958	0.975443	-0.249317	0.097811	-0.219556	0.587536	-0.0868632	0.811185	-0.254714	0.616737	-0.245219	0.386275	0.102069	0.682625	-0.347701	0.259231	-0.22777	0.103035	-0.120738	0.782423	-0.280874	0.466299	0.00597364	0.675629
UBR1	0.201448	0.104159	0.201003	0.0862136	0.136888	0.425851	0.118464	0.438134	0.188221	0.587074	0.306967	0.34271	-0.651879	0.312459	0.141194	0.527858	0.238357	0.269382	-0.0353581	0.905288	0.217866	0.0873738	0.0266746	0.939852	-0.389402	0.205481	-0.00544216	0.817141
C9	0.195662	0.108459	0.148419	0.196626	0.266557	0.124883	-0.0509285	0.700938	0.0124235	0.97477	0.224669	0.528636	-0.298662	0.497846	0.341353	0.218694	0.272483	0.244959	0.0795749	0.772826	0.184091	0.137472	0.0382004	0.927865	0.240352	0.522058	0.00540369	0.757477
DAG1	-0.204638	0.108583	-0.156953	0.147776	0.0542686	0.740847	-0.272911	0.0552142	0.112	0.770399	0.14301	0.666374	-0.00883172	0.989047	0.0792881	0.748646	0.0665106	0.757198	0.0833541	0.72091	-0.262933	0.042374	-0.107213	0.787996	0.083814	0.810559	0.00364083	0.80075
CNTN1	-0.201318	0.110695	-0.076235	0.485664	-0.0430366	0.804796	-0.173338	0.230901	0.175438	0.644821	0.0275414	0.939138	-0.184544	0.808508	0.0101308	0.968622	0.0330106	0.881146	0.0785262	0.759654	-0.249664	0.0530998	-0.329671	0.415655	-0.271415	0.448403	0.0159998	0.36717
APOC1	0.212957	0.114096	0.144933	0.205575	0.347745	0.0476088	-0.148198	0.364934	-0.308246	0.373643	0.448541	0.198529	-0.617537	0.271359	0.160326	0.544359	0.335724	0.133745	-0.220451	0.509116	0.225505	0.096482	0.275231	0.482065	0.341573	0.339834	-0.0198514	0.316235
MMP2	-0.205214	0.114504	-0.253865	0.0217485	0.186549	0.296822	-0.352269	0.0177143	-0.571558	0.139327	0.416069	0.235261	-0.771561	0.28938	-0.152458	0.542164	0.208178	0.365631	-0.351951	0.160612	-0.209403	0.118175	0.232337	0.601197	0.000217706	0.999507	-0.0246826	0.257518
CLEC3B	-0.196742	0.116047	-0.163981	0.131976	-0.176127	0.313551	-0.0614824	0.680861	-0.0471006	0.897629	-0.139113	0.687407	0.159824	0.827813	-0.0471233	0.844494	-0.06203	0.780956	0.040501	0.885701	-0.228203	0.0756797	-0.489648	0.199151	-0.577628	0.1054	0.0101805	0.347847
CPQ	-0.200076	0.118339	-0.0140014	0.900045	-0.272436	0.135189	0.0203028	0.894539	-0.148318	0.711686	-0.404739	0.268631	-0.453149	0.602876	-0.129674	0.591704	-0.298116	0.191003	0.181419	0.487809	-0.223092	0.0910489	-0.290331	0.464176	-0.329193	0.362234	0.0186891	0.222064
IGKV1D_33_P01593	-0.200283	0.127831	-0.0225407	0.842966	-0.176245	0.338312	-0.0179652	0.903015	-0.626253	0.137329	-0.465869	0.220155	-0.47899	0.433819	-0.425548	0.120394	-0.134068	0.579171	-0.326103	0.232054	-0.159337	0.242987	0.0130624	0.975919	-0.165858	0.679721	0.00644924	0.684709
IGLV7_43	0.185445	0.133488	-0.0453295	0.69406	0.0657087	0.694881	0.183929	0.217602	0.124079	0.701643	-0.108581	0.72426	0.185239	0.696759	0.493088	0.0426363	0.0255977	0.899867	0.443844	0.0990681	0.163388	0.196868	1.21547	0.0016439	-0.230005	0.46637	-0.0265996	0.0851934
COL18A1	-0.19218	0.135177	-0.136989	0.224158	-0.041411	0.812542	-0.180963	0.227643	-0.398562	0.281544	0.122631	0.722318	-0.733615	0.246795	-0.0412765	0.868753	-0.118705	0.594602	0.0713501	0.787705	-0.204975	0.125543	-0.423948	0.289794	0.0514186	0.8852	0.00543771	0.688478
CHGB	-0.190069	0.135398	-0.256918	0.0219142	-0.0552675	0.752835	-0.138052	0.339829	-0.11204	0.767703	0.0287372	0.935517	-0.470336	0.355099	0.366948	0.157913	0.170935	0.460789	0.295476	0.310267	-0.257066	0.0462957	-0.474334	0.241335	-0.598965	0.0923167	0.0115656	0.306891
ACTBL2	-0.196295	0.135561	-0.257873	0.0198665	-0.136518	0.461347	-0.0927591	0.543083	-0.229783	0.559826	-0.209841	0.570348	-0.380808	0.540452	-0.121665	0.651339	-0.0827356	0.728172	-0.0634649	0.834266	-0.198083	0.140801	-0.489884	0.2347	-0.267118	0.478789	-0.021518	0.278575
ITIH1	0.197501	0.141355	-0.0448508	0.695188	0.383184	0.0221867	-0.167879	0.268626	-0.355904	0.336947	0.705878	0.0422746	-1.40242	0.0210579	0.315266	0.22562	0.320097	0.145988	-0.0740357	0.785335	0.205811	0.134713	0.827384	0.038488	0.0832507	0.812008	-0.0342745	0.0930514
APP	-0.194787	0.14143	-0.20478	0.0543965	-0.121454	0.490684	-0.135679	0.380673	0.100763	0.789023	-0.163716	0.624035	0.0671554	0.919809	-0.0418169	0.870863	0.0194978	0.932692	-0.0233969	0.940963	-0.233605	0.0801804	-0.430488	0.272947	-0.489724	0.155206	0.0163936	0.172676
SERPINF2	0.18801	0.143354	0.00807763	0.941842	0.343062	0.0390897	-0.132204	0.382515	-0.0129893	0.969401	0.56068	0.0811062	-0.618327	0.173133	0.541836	0.0304958	0.338843	0.118509	0.186247	0.549486	0.165936	0.207979	0.474754	0.213991	0.170306	0.609538	-0.0241467	0.155114
NELL2	-0.185126	0.145671	-0.226111	0.0384957	-0.148925	0.360379	-0.0724995	0.620161	-0.137934	0.683126	-0.467826	0.143048	0.00901302	0.984553	0.0391838	0.874956	0.0313317	0.886567	-0.0251711	0.937673	-0.210772	0.103622	-0.540707	0.134357	-0.301019	0.330764	0.000137523	0.993122
CD14	-0.178233	0.148839	-0.174412	0.0933304	-0.0350661	0.835923	-0.170517	0.209941	-0.192144	0.623484	0.0128527	0.970002	-0.016969	0.974815	-0.104945	0.679829	-0.0223957	0.919203	-0.0274904	0.894179	-0.194876	0.129573	0.0774976	0.851888	-0.289705	0.430011	-0.00634775	0.618161
C8G	-0.190098	0.150025	-0.180714	0.103935	-0.0010892	0.995337	-0.155957	0.293439	-0.521412	0.205966	-0.321002	0.389076	-0.175449	0.740098	-0.363951	0.220868	0.0897157	0.720015	-0.394898	0.222741	-0.164092	0.220428	0.290924	0.514752	-0.0574368	0.882598	-0.0474512	0.0172483
PTMA	0.187968	0.150976	0.0175139	0.875812	0.242593	0.182502	-0.0991959	0.51008	0.266742	0.486073	0.194149	0.598237	0.52037	0.380531	-0.167983	0.533549	0.339356	0.13974	-0.562918	0.0465001	0.219869	0.102794	0.390235	0.355388	0.164281	0.665834	-0.0126856	0.513814
ALB	0.166886	0.153642	-0.0856393	0.478216	-0.0306552	0.852269	0.18015	0.222034	0.0923356	0.758325	-0.117936	0.674553	0.539063	0.313042	0.379929	0.0860984	0.157064	0.435656	0.161133	0.618125	0.145351	0.220181	0.0627006	0.860387	-0.233194	0.414072	0.00323484	0.85861
HSPA8	-0.183994	0.154779	-0.222789	0.052317	0.227792	0.190174	-0.362787	0.013386	-0.673588	0.0718467	-0.0244155	0.942791	-0.705693	0.13607	-0.16082	0.539656	0.346973	0.137554	-0.476901	0.101531	-0.166759	0.210111	-0.241377	0.554584	0.594214	0.0878545	-0.00465992	0.827548
MAP3K5	0.176898	0.154944	0.0642839	0.567295	0.225807	0.16735	0.000792556	0.995711	0.201374	0.560939	0.110317	0.720402	-0.230281	0.722018	0.275691	0.225631	0.43944	0.0419985	-0.0722815	0.803075	0.170685	0.183324	0.25275	0.482447	-0.135302	0.665937	-0.0192894	0.340117
ICOSLG	-0.174144	0.155088	-0.0782072	0.466508	-0.142176	0.391977	-0.0459306	0.757022	-0.176935	0.608359	-0.016752	0.957789	-0.206695	0.72703	-0.130727	0.585828	-0.124394	0.565989	0.0789466	0.789372	-0.190585	0.128342	-0.478633	0.184009	-0.177365	0.586847	0.01176	0.319607
IGHG3	0.187476	0.156212	-0.0209532	0.853694	-0.0401369	0.809662	0.263607	0.0782446	0.14595	0.70185	-0.277965	0.404855	0.320819	0.585175	0.117434	0.646857	-0.0254137	0.910864	0.139933	0.570742	0.190943	0.162327	-0.0717986	0.858903	0.245955	0.499925	-0.0143075	0.313536
APOC2	0.172137	0.159755	-0.00969235	0.934476	0.500814	0.00115036	-0.354346	0.0182589	-0.555893	0.0580478	0.405923	0.152831	-0.967356	0.106466	0.45485	0.0513908	0.745345	0.000118926	-0.384948	0.217023	0.164889	0.171604	-0.00669934	0.983446	0.604059	0.027263	-0.0290442	0.204835
MCAM	-0.176099	0.161283	-0.216155	0.0494708	-0.0299147	0.860129	-0.173014	0.240563	0.0449751	0.902667	-0.0191469	0.95373	0.18033	0.786925	-0.187064	0.437322	0.0085235	0.969057	-0.125191	0.645673	-0.193819	0.129684	0.103259	0.783068	-0.24343	0.489852	0.00588756	0.634348
COL1A2	-0.173284	0.164827	-0.0962891	0.39276	0.126847	0.453033	-0.28228	0.0533142	-0.697777	0.0548677	0.312209	0.340357	-1.07826	0.0723222	-0.00967045	0.968186	0.0192164	0.929826	0.000860264	0.997546	-0.176225	0.170523	0.252536	0.513219	0.00364986	0.991482	-0.0283898	0.186701
IGHG4	0.181557	0.168443	0.0994593	0.388829	0.23462	0.156126	-0.0306798	0.829513	-0.391341	0.357112	0.0685104	0.841962	-0.593009	0.243548	0.113765	0.667463	0.378773	0.0950531	-0.18964	0.484879	0.206513	0.124782	0.188156	0.648941	0.195069	0.575026	0.00318474	0.854676
APLP2	-0.181896	0.173018	-0.223825	0.042888	-0.097746	0.579355	-0.15053	0.32676	0.0366758	0.926573	-0.13263	0.697436	-0.0557317	0.932189	-0.0227357	0.930526	-0.00443794	0.984481	0.0106593	0.97193	-0.214849	0.11285	-0.126685	0.753035	-0.39694	0.269198	0.0250752	0.0361183
HABP2	0.182078	0.173785	-0.0805803	0.451965	0.196608	0.249732	-0.040931	0.799043	-0.0877435	0.818873	-0.0434822	0.899916	-0.26957	0.691578	0.317739	0.198588	0.365179	0.0990363	-0.135207	0.64718	0.183461	0.181502	0.279486	0.467762	0.0673934	0.841643	-0.0599299	0.00488342
IGKV2_30	-0.174125	0.179626	-0.171291	0.132476	0.143199	0.418423	-0.215211	0.14037	-0.267067	0.479284	-0.0474504	0.897866	0.0490688	0.924903	0.0786002	0.768916	0.317796	0.182585	-0.225928	0.476521	-0.193518	0.148441	0.249456	0.544134	-0.188303	0.608179	-0.023609	0.235753
CAMK2B	-0.167974	0.180197	-0.424403	0.000239707	-0.052489	0.776623	-0.162838	0.250809	0.0536476	0.899282	-0.0481899	0.894312	-0.279128	0.608615	-0.0294687	0.909296	-0.00218703	0.992739	0.0250496	0.924344	-0.191664	0.143486	-0.226024	0.598483	-0.252205	0.520725	-0.0139039	0.522839
ENO2	-0.177313	0.188219	-0.2403	0.0275	-0.032634	0.856356	-0.200258	0.197195	-0.0678112	0.862539	0.0215977	0.949863	-0.109772	0.849398	-0.13485	0.605193	-0.0113537	0.962453	-0.0955155	0.753612	-0.19448	0.161011	0.0365981	0.930259	-0.141933	0.698548	0.0198743	0.158872
LCAT	-0.171121	0.192708	-0.0647793	0.571702	-0.222934	0.197051	0.0601904	0.696192	-0.124954	0.752073	-0.125037	0.707604	-0.157822	0.823987	0.100171	0.697815	-0.175516	0.441451	0.37743	0.2251	-0.210425	0.11183	-0.550394	0.160829	-0.259186	0.461057	0.0330705	0.00962539
C1S	-0.166217	0.193052	-0.0924335	0.411008	-0.123845	0.479033	-0.0391385	0.785866	-0.453876	0.247174	-0.0404884	0.913071	-0.319151	0.606353	0.169757	0.522964	-0.0548688	0.809007	0.260542	0.316097	-0.199727	0.125582	-0.480084	0.243966	-0.34874	0.348094	0.00185492	0.888383
WFDC2	-0.1708	0.193501	-0.226757	0.038167	-0.00814146	0.960627	-0.199156	0.188464	-0.209489	0.553913	0.0642161	0.844016	-0.508963	0.333053	-0.0205049	0.937442	0.0926031	0.671155	-0.125431	0.69617	-0.198509	0.134908	-0.137835	0.71618	-0.490149	0.14373	-0.00436601	0.73396
RNASE1	-0.172305	0.194708	-0.1828	0.10735	-0.0262064	0.886581	-0.139153	0.36901	-0.281108	0.465371	0.252525	0.481511	-0.666695	0.329266	-0.147758	0.573913	-0.0107324	0.963332	-0.0970867	0.738893	-0.172956	0.208035	-0.128359	0.754419	-0.33055	0.372369	0.00296474	0.810541
SERPINB6	-0.16376	0.195273	-0.164088	0.145435	0.0188127	0.919915	-0.177435	0.231561	-0.373562	0.342213	-0.0665915	0.854983	-0.487727	0.471107	-0.223884	0.4032	0.0925543	0.703236	-0.216196	0.503674	-0.150601	0.243702	-0.113436	0.786725	-0.444649	0.223503	-0.0107324	0.595184
A2M	-0.160493	0.210606	-0.125138	0.270285	-0.127767	0.455753	-0.0682948	0.646667	-0.403004	0.266452	0.103876	0.761739	-0.717848	0.255298	-0.0949116	0.703604	0.0452254	0.837321	-0.16142	0.532577	-0.160942	0.229426	-0.671063	0.0856398	-0.566748	0.102941	0.00616747	0.6216
PTGDS	-0.169282	0.211593	-0.164293	0.130102	-0.00587264	0.972489	-0.178832	0.247936	0.035166	0.927588	0.188286	0.586595	-0.0449053	0.950108	0.00293107	0.990846	0.0591772	0.794198	-0.0111633	0.968305	-0.20841	0.133591	-0.54005	0.177075	-0.262701	0.445353	-0.00745063	0.618952
IGLV3_19	-0.153957	0.224685	-0.0170868	0.882596	-0.0254749	0.885682	-0.156642	0.306578	-0.405775	0.28879	0.0205292	0.953101	-0.452215	0.595526	-0.228528	0.37675	0.180207	0.432159	-0.467221	0.164896	-0.142502	0.258736	-0.0344892	0.925601	-0.522682	0.118811	0.019594	0.348583
PCOLCE	-0.152686	0.227333	-0.178136	0.117229	-0.122573	0.510216	-0.0662948	0.64738	-0.110492	0.777831	-0.207235	0.578873	0.0669872	0.908605	-0.0662819	0.797461	0.0790542	0.749699	-0.175844	0.551278	-0.160378	0.226248	-0.77026	0.064535	-0.459005	0.19782	0.0144941	0.382919
ANXA6	-0.153611	0.230597	-0.151585	0.184938	0.147001	0.442842	-0.351339	0.014519	-0.322914	0.433982	0.825436	0.0348672	-1.32979	0.00367905	-0.159376	0.576883	0.101557	0.692635	-0.365615	0.270289	-0.143255	0.273623	0.399357	0.373258	-0.457222	0.257693	0.0240374	0.203478
IGFBP7	0.15326	0.235952	0.201613	0.0633607	0.0973199	0.539565	0.0842816	0.592355	0.206693	0.539527	0.221585	0.464643	-0.221227	0.762961	0.235013	0.313938	0.150242	0.454289	0.160199	0.590669	0.142856	0.276656	0.339486	0.320052	-0.362065	0.237902	0.0200193	0.096665
PLXNB2	-0.149308	0.23892	-0.166776	0.139733	-0.0995208	0.559073	-0.0792774	0.597193	-0.213211	0.5819	0.0822678	0.795662	-0.749418	0.231619	0.0110534	0.962414	-0.0552145	0.808155	0.0972661	0.73915	-0.164782	0.208731	-0.416756	0.280426	-0.243094	0.472648	-0.00766569	0.680834
PLD4	-0.154563	0.25057	-0.102996	0.387239	-0.132142	0.492621	-0.0405454	0.795259	0.169276	0.681696	-0.209992	0.573863	0.430886	0.540892	0.013174	0.962611	-0.11493	0.651966	0.164295	0.602123	-0.186624	0.171785	-0.141852	0.741584	-0.181772	0.644017	0.0239244	0.141566
ROCK2	-0.163306	0.253583	-0.0733812	0.5286	-0.360837	0.0601639	0.239332	0.118317	-0.449226	0.332817	-0.116498	0.771999	-0.267655	0.546176	0.158078	0.608867	-0.419928	0.115764	0.637979	0.033253	-0.184426	0.213319	-0.69179	0.149357	-0.329801	0.424507	-0.00170663	0.939737
SPP1	-0.151648	0.253608	-0.211418	0.0660025	-0.159236	0.36212	0.00220894	0.988373	0.184186	0.638773	-0.333896	0.348035	0.656848	0.323785	0.0422791	0.878104	0.0441275	0.847434	0.0522448	0.871052	-0.19441	0.143495	-0.316828	0.440399	-0.599412	0.098062	-0.00908828	0.481176
APOH	0.138408	0.25364	0.16712	0.130914	0.367103	0.0256614	-0.199159	0.162046	-0.602284	0.0917538	0.602464	0.0496111	-1.4305	0.00231048	0.287429	0.205009	0.437328	0.0401362	-0.165646	0.511789	0.167569	0.180317	-0.125582	0.742538	0.36542	0.277812	0.00272075	0.852155
CYCS	-0.147609	0.258031	-0.198613	0.0741769	-0.0977525	0.575692	-0.0582687	0.6994	0.113656	0.773586	-0.143897	0.671314	0.0241846	0.975391	-0.0397318	0.876023	-0.03863	0.864206	0.0521465	0.857173	-0.18054	0.167863	-0.207759	0.606029	-0.452114	0.189678	-0.000438189	0.975101
LGALS3BP	-0.144194	0.265296	-0.140685	0.224258	0.0867684	0.60517	-0.220569	0.144806	-0.327578	0.383712	0.166256	0.632536	-0.381614	0.593941	0.0865371	0.725584	0.147867	0.499184	-0.00187775	0.994081	-0.168217	0.20501	-0.306155	0.426206	-0.0655885	0.847906	-0.0124459	0.419987
SPARCL1	-0.143047	0.26605	-0.16332	0.129003	-0.13461	0.44479	-0.0428421	0.766204	-0.179375	0.64469	-0.109726	0.7687	-0.0089271	0.98683	0.0148146	0.954739	-0.0516302	0.825106	0.0979811	0.707213	-0.156988	0.241623	-0.472886	0.259019	-0.370083	0.312383	-0.000665896	0.962241
ISLR	-0.152068	0.268999	-0.178498	0.119283	-0.00494742	0.97902	-0.139239	0.367508	-0.139206	0.744998	0.276736	0.467882	-0.306524	0.640493	0.139146	0.622648	0.0921172	0.714008	0.0638403	0.827157	-0.191934	0.173614	0.198568	0.662529	-0.699267	0.0886014	0.00532794	0.706866
C7	-0.136997	0.27025	-0.044491	0.691257	-0.035231	0.840435	-0.109348	0.458568	-0.0739573	0.841008	0.114388	0.737895	0.0957735	0.864405	0.0692535	0.782333	-0.0407705	0.855735	0.167156	0.515557	-0.171331	0.183399	-0.61697	0.112945	-0.122408	0.729147	0.0127822	0.38283
CTSL	-0.141399	0.273093	-0.108103	0.308224	0.0475926	0.780388	-0.222069	0.134352	-0.123331	0.745615	0.166196	0.626685	-0.118052	0.845123	0.0685148	0.791284	0.0439555	0.845994	0.0174979	0.950458	-0.175208	0.181294	0.0940466	0.816529	-0.17166	0.625734	0.0250195	0.127263
IGHA2	0.14685	0.276597	0.0830437	0.467706	0.205391	0.230809	-0.0144396	0.925443	-0.273891	0.472734	0.019936	0.95268	-0.758434	0.135481	-0.0585201	0.806899	0.290914	0.19036	-0.374037	0.129783	0.202865	0.153079	0.335806	0.409119	-0.0662612	0.852286	0.0051481	0.724349
CTSD	0.132672	0.290459	0.116424	0.283761	0.159767	0.301496	0.0151814	0.916869	-0.0777761	0.816164	0.0178863	0.952146	-0.0203741	0.967709	0.469399	0.0469213	0.309227	0.143511	0.220728	0.435118	0.102518	0.426788	-0.0656335	0.852953	-0.0857314	0.778776	0.00878235	0.516831
AARS1	-0.136515	0.298316	-0.149782	0.181926	-0.230527	0.233657	0.0716135	0.628419	0.0147609	0.971213	-0.248084	0.508489	0.602123	0.303476	0.0910511	0.739237	-0.18732	0.472127	0.204893	0.492517	-0.166869	0.222805	-0.453174	0.318751	-0.200234	0.60191	-0.00663023	0.744619
CFD	0.129212	0.301625	-0.169242	0.136739	0.186725	0.275405	-0.0546098	0.693421	-0.0105893	0.977852	0.180398	0.59733	0.215305	0.61753	0.310753	0.255385	0.17261	0.463593	0.146508	0.631055	0.102118	0.41904	0.0323345	0.936824	0.199126	0.583731	-0.0218536	0.191809
SOD3	0.128665	0.306213	0.133359	0.221526	0.0245003	0.872391	0.133436	0.387238	0.348672	0.286936	0.193663	0.488271	0.398339	0.55823	0.204126	0.337239	-0.0219132	0.914171	0.254207	0.421423	0.113561	0.373384	-0.107075	0.740751	0.00885156	0.974956	0.00978089	0.409402
APOE	-0.137414	0.307775	-0.257582	0.0249626	0.106727	0.570934	-0.23088	0.122877	-0.457366	0.314122	-0.245533	0.508374	-0.667248	0.351262	0.11568	0.683888	0.348306	0.168151	-0.159387	0.602339	-0.159154	0.242277	-0.0019114	0.996586	-0.168053	0.665528	-0.00679129	0.617322
GOT1	-0.130486	0.307847	-0.256103	0.0221421	-0.0625605	0.715215	-0.0721648	0.618789	-0.201383	0.589115	0.120041	0.722149	-0.621569	0.195865	0.000808351	0.997525	0.0919774	0.684606	-0.0277409	0.923685	-0.145681	0.265477	-0.364627	0.366086	-0.51092	0.14968	0.00826141	0.512147
SERPIND1	0.128989	0.311419	0.0809289	0.459988	0.0118731	0.943398	0.0746802	0.628333	-0.0900869	0.778822	0.701804	0.0200435	-0.923023	0.0542005	0.183241	0.446207	0.0731702	0.727974	0.0577901	0.856133	0.139288	0.282609	-0.0391305	0.912695	-0.54706	0.0839863	-0.000602759	0.974677
CP	0.109663	0.318039	0.0612881	0.577399	0.334546	0.0230424	-0.225804	0.0855737	-0.4409	0.180527	0.345865	0.222831	-0.926312	0.0931399	-0.0436681	0.843235	0.283551	0.147582	-0.403593	0.121911	0.152257	0.17307	0.518571	0.119008	0.209743	0.475969	-0.0284813	0.0801756
VCAN	-0.125916	0.319693	-0.199714	0.0725814	-0.00306695	0.985342	-0.14516	0.336282	0.0970908	0.78257	0.18946	0.551368	-0.442021	0.469906	-0.268139	0.2657	-0.07007	0.751009	-0.214568	0.494425	-0.12294	0.340556	-0.026216	0.943865	-0.134212	0.67876	-0.00563828	0.715773
RARRES2	0.129871	0.320918	0.0993406	0.366272	0.384935	0.0316805	-0.257719	0.0962717	-0.163399	0.657053	0.334072	0.35875	-0.539975	0.400978	0.374651	0.146931	0.521484	0.0219464	-0.0957085	0.748795	0.112766	0.400339	0.0032233	0.993555	0.214155	0.554552	-0.00360575	0.816144
IGFBP4	-0.12666	0.331773	-0.0984852	0.365847	-0.0750218	0.683664	-0.0443643	0.765891	-0.0872001	0.830169	0.145056	0.694666	-0.331748	0.624481	0.0399687	0.883277	-0.126754	0.596465	0.211645	0.451862	-0.152158	0.255013	-0.335989	0.448297	-0.376217	0.337493	0.0198332	0.235363
HEXA	-0.124618	0.342309	-0.0320991	0.774924	-0.18222	0.261504	0.0466227	0.762538	-0.14297	0.695922	-0.201664	0.525998	0.0289923	0.965356	0.0955383	0.698207	-0.129154	0.547008	0.303331	0.306168	-0.155012	0.237921	-0.486728	0.197785	-0.0492976	0.878785	-0.00380578	0.846316
NOTCH3	-0.115765	0.342964	-0.176497	0.124829	0.0228565	0.899066	-0.134974	0.33162	-0.294391	0.438777	0.0612507	0.861542	-0.464526	0.331865	0.15038	0.568589	0.00941326	0.968899	0.15287	0.627163	-0.140951	0.26477	0.143232	0.730127	0.0239802	0.94783	0.00242445	0.900142
MUC19	-0.125678	0.343504	0.0567839	0.606271	-0.0757496	0.661688	-0.0356772	0.816964	0.193232	0.599184	-0.129148	0.713236	0.571015	0.308444	-0.00259146	0.991965	-0.208343	0.366625	0.258088	0.380054	-0.156949	0.250814	-0.110256	0.782062	0.157027	0.646481	0.00953003	0.634817
AZGP1	0.107299	0.346165	-0.013797	0.898258	0.345062	0.0305399	-0.280553	0.0359912	0.0146209	0.965596	0.486082	0.107474	-0.618001	0.252305	0.162458	0.47837	0.440338	0.0355985	-0.410492	0.116473	0.105907	0.363592	0.214509	0.552481	0.059266	0.855409	-0.0225417	0.142122
IGLV3_25	0.125502	0.346265	0.0842325	0.447356	-0.0338979	0.860681	0.187758	0.229837	-0.418906	0.287777	-0.228873	0.56382	-0.125121	0.822246	0.0791725	0.778007	-0.237625	0.322416	0.219443	0.42766	0.155001	0.261121	0.566745	0.204287	0.1543	0.699957	0.0126848	0.36594
AXL	-0.11932	0.35128	-0.0135794	0.903647	-0.029323	0.867529	-0.0849047	0.577937	-0.127979	0.746433	0.581904	0.0856233	-0.843828	0.267152	-0.174917	0.477883	-0.192705	0.39081	0.0783774	0.791584	-0.115472	0.380596	-0.419535	0.272886	-0.213687	0.520456	0.0296569	0.0802082
ORM1	0.125877	0.35593	0.10338	0.381252	0.313722	0.0893339	-0.120824	0.46165	-0.0137476	0.970664	-0.067943	0.846036	0.561325	0.373868	0.262854	0.328124	0.345654	0.158717	-0.0710419	0.842708	0.117976	0.396742	0.365363	0.370121	0.481725	0.170952	-0.0254336	0.186794
APMAP	0.12037	0.363762	0.0959562	0.390098	0.309912	0.0684956	-0.101716	0.512713	-0.153086	0.671242	0.270974	0.413433	-0.497915	0.388162	-0.131032	0.613715	0.397978	0.0825248	-0.477601	0.154448	0.157774	0.247155	0.248313	0.518836	0.128321	0.702852	0.0207482	0.309423
MGP	-0.11309	0.368823	0.0190895	0.860669	0.107244	0.561339	-0.239549	0.110139	-0.0646431	0.862831	0.3296	0.347252	-0.51987	0.410708	0.166416	0.544505	0.292408	0.221872	-0.185106	0.603793	-0.138324	0.275287	-0.455829	0.254431	-0.31773	0.404722	0.012644	0.465778
SEMA7A	-0.12283	0.369303	-0.172542	0.123583	-0.0644072	0.726646	-0.121892	0.422739	0.0773754	0.851194	-0.303172	0.403113	0.102872	0.85783	0.124958	0.659279	0.104797	0.679255	0.117302	0.687587	-0.163257	0.240611	-0.027089	0.950198	-0.361575	0.337728	-0.00133142	0.931933
MMP14	-0.120018	0.369968	-0.145763	0.200579	0.132295	0.467598	-0.256363	0.0860954	-0.267764	0.525825	0.248505	0.488255	-0.914267	0.0486492	-0.0319036	0.908398	0.290466	0.237832	-0.318811	0.312757	-0.119764	0.376908	-0.0613197	0.887406	-0.225461	0.55209	-0.00181004	0.937737
PDIA3	-0.119019	0.382071	-0.145124	0.18747	0.185318	0.332914	-0.291788	0.0749054	-0.522936	0.176511	0.637727	0.0673859	-1.72589	0.00751567	0.163884	0.523666	0.220677	0.363815	-0.0306734	0.926492	-0.131945	0.341461	0.258816	0.530198	-0.320573	0.367416	-0.0107607	0.546002
CFB	0.105283	0.386314	-0.041911	0.715056	0.181165	0.280373	-0.0368942	0.808106	-0.185651	0.569623	0.237496	0.44354	-0.468858	0.378311	0.147528	0.508445	0.286674	0.204026	-0.175404	0.590033	0.123883	0.325595	0.105585	0.761852	-0.130646	0.672191	-0.02035	0.217224
IGKV1_33	0.108483	0.387589	-0.0594943	0.606017	0.0759457	0.668046	0.0418149	0.779781	-0.0213778	0.951141	-0.00346919	0.991945	-0.661083	0.169732	0.288439	0.258418	0.0574463	0.80034	0.213071	0.512758	0.0988544	0.44006	0.10847	0.776272	-0.120204	0.718395	0.0101064	0.624715
COL6A1	-0.11048	0.388442	-0.0380743	0.725262	-0.129095	0.45274	-0.0283559	0.847387	0.251965	0.510742	-0.203667	0.543754	0.491345	0.444261	0.0189902	0.937998	0.0140704	0.950523	0.0617844	0.814195	-0.145165	0.270146	-0.388188	0.333676	-0.330102	0.347712	0.00562679	0.633845
SEZ6L2	-0.106847	0.397411	-0.136893	0.224802	-0.0249532	0.888141	-0.107244	0.451384	-0.334	0.381886	0.0404721	0.902435	-0.262647	0.441431	0.0913542	0.727292	0.00206795	0.993063	0.181735	0.549452	-0.144025	0.26398	-0.0813848	0.837414	-0.267972	0.44586	-0.0157192	0.404171
C8B	-0.105109	0.398042	-0.110559	0.313556	0.022975	0.890308	-0.147852	0.328128	-0.300209	0.37537	0.213998	0.512781	-0.388555	0.41609	0.0681016	0.781052	0.183163	0.406611	-0.140189	0.654422	-0.109811	0.386325	-0.302098	0.413725	-0.327653	0.310506	-0.0359022	0.0530228
SELENOP	-0.113043	0.400561	-0.0751544	0.494302	0.159159	0.358177	-0.264396	0.0836378	-0.177472	0.654034	0.770612	0.0312584	-0.937054	0.148289	0.111868	0.673448	0.0369409	0.869343	0.0298798	0.911015	-0.132602	0.336524	-0.0239472	0.95401	-0.0618477	0.867187	0.00654836	0.705562
KLK6	-0.107541	0.408766	-0.139868	0.207009	-0.187739	0.268022	0.0488755	0.744037	-0.0957658	0.799771	0.0215549	0.952097	-0.0680601	0.923673	0.000963115	0.996885	-0.20283	0.363327	0.24754	0.341984	-0.124608	0.355401	-0.405631	0.304925	-0.448805	0.190542	-0.00031509	0.980679
MED30	0.100126	0.419142	-0.0516153	0.666473	-0.0195298	0.91079	0.109111	0.454038	-0.282745	0.450912	0.302586	0.359262	-0.849587	0.191809	0.0864123	0.716747	0.00403376	0.985924	0.0715482	0.804301	0.108872	0.398541	-0.0621525	0.868381	-0.383209	0.273092	-0.0373816	0.128137
CPE	-0.107162	0.421528	0.0114135	0.916204	0.0154252	0.926905	-0.136529	0.385089	0.0847189	0.820794	0.0564603	0.865275	0.0902845	0.903386	0.000690533	0.997704	0.0841289	0.69651	-0.00223764	0.993329	-0.135385	0.321457	-0.150957	0.694725	-0.139638	0.68384	0.0232673	0.0731453
GC	0.0995183	0.421997	-0.12186	0.292654	0.200263	0.228762	-0.0884835	0.564065	-0.268232	0.424673	0.0328155	0.91096	-0.449467	0.388619	0.071331	0.745368	0.279082	0.190384	-0.286446	0.342342	0.123249	0.335774	0.686414	0.0532942	0.0525829	0.866928	-0.0446628	0.00275649
CTSF	-0.101234	0.422819	-0.0312261	0.790306	-0.155854	0.379794	0.070506	0.637115	-0.319557	0.379964	-0.168041	0.616394	-0.257878	0.596113	0.157286	0.533964	-0.101673	0.663155	0.274338	0.400251	-0.11677	0.370646	-0.2341	0.555566	-0.416726	0.240345	0.0131266	0.553396
G3BP1	-0.0974852	0.434205	-0.116434	0.288156	-0.065668	0.688937	-0.0645076	0.665767	-0.342512	0.318623	0.208388	0.503182	-0.141426	0.803352	-0.56212	0.0150755	-0.183479	0.394325	-0.444708	0.128194	-0.0485632	0.703158	0.796286	0.0278305	-0.41429	0.191927	0.00789428	0.673039
APOD	0.0989797	0.436016	0.0825607	0.46726	0.191918	0.284315	-0.06067	0.693039	0.425835	0.247336	0.552743	0.132293	0.357662	0.652112	0.450712	0.0828421	0.317966	0.155212	0.186483	0.505488	0.0449903	0.729209	-0.090079	0.821339	-0.0694294	0.846451	-0.00451492	0.758942
SERPINA1	0.0992915	0.43624	0.171922	0.138905	0.247726	0.168933	-0.0971501	0.519546	0.36077	0.350245	-0.0882056	0.788351	0.278419	0.613978	-0.137565	0.580045	0.200677	0.396275	-0.358727	0.243782	0.119984	0.355995	0.473822	0.259773	0.433506	0.221301	0.00908564	0.609108
SERPINA6	-0.08712	0.444708	-0.0788097	0.474113	0.0355064	0.821279	-0.127979	0.358362	-0.196642	0.549021	0.052732	0.850003	-0.137949	0.718459	-0.0723569	0.746954	0.0551689	0.800077	-0.173137	0.596189	-0.082431	0.482386	-0.0196883	0.956549	0.144214	0.623768	-0.0044683	0.798625
COL1A1	-0.104472	0.447167	-0.142673	0.224869	-0.203466	0.25098	0.0952381	0.54508	-0.194524	0.616634	0.0436377	0.908587	-0.270743	0.678424	0.045527	0.865193	-0.179464	0.438127	0.236915	0.412341	-0.118101	0.40478	-0.129733	0.754737	-0.653259	0.0925756	0.00569837	0.712926
PSAP	-0.0991732	0.455522	-0.143512	0.191879	-0.0982973	0.555991	-0.0250565	0.86716	-0.0305314	0.936348	-0.122761	0.713651	0.0677041	0.915739	0.12362	0.622847	0.014114	0.949193	0.161716	0.530827	-0.13473	0.322514	-0.242964	0.540563	-0.327526	0.349485	0.0133178	0.247588
GSN	-0.0978083	0.460149	-0.150727	0.179651	0.0812291	0.648747	-0.181703	0.212446	-0.503803	0.208666	0.286236	0.434572	-0.52943	0.379267	0.222762	0.414435	0.199071	0.393019	0.0614428	0.794275	-0.130288	0.340796	-0.655752	0.126824	-0.0058363	0.987662	-0.0125647	0.391152
FBLN5	-0.0923675	0.461775	-0.147027	0.181215	-0.174471	0.317775	0.056298	0.705671	-0.135159	0.711504	-0.175075	0.655093	0.238686	0.613793	0.164242	0.514618	0.0217561	0.924046	0.194353	0.467373	-0.121144	0.35212	-0.524904	0.182622	-0.619919	0.0915443	0.00895116	0.587066
MIF	-0.0960549	0.463543	-0.175875	0.10968	0.0329509	0.854537	-0.169236	0.26875	0.424169	0.282038	0.255194	0.463313	0.147203	0.845392	-0.104221	0.689669	-0.0217657	0.925334	-0.0845821	0.779044	-0.121423	0.357579	-0.289575	0.477847	-0.175212	0.617329	-0.00319418	0.801106
LSAMP	-0.0965427	0.463688	-0.232292	0.0336591	0.0173955	0.921173	-0.12165	0.412057	0.0296342	0.941649	-0.174532	0.593951	-0.0331675	0.95682	0.119978	0.642527	0.155646	0.506548	0.00532136	0.985983	-0.130085	0.329634	0.133479	0.742607	-0.458111	0.174621	0.00768305	0.638838
BTD	-0.0938431	0.467816	-0.123231	0.270816	-0.0469831	0.795286	-0.0963408	0.526909	0.185134	0.63691	0.194882	0.581703	-0.201285	0.817496	-0.0601583	0.81296	-0.0452144	0.843221	-0.0123333	0.965631	-0.117484	0.367463	-0.250201	0.530968	-0.493627	0.161629	0.00745258	0.606032
PRELP	0.0990938	0.470942	-0.047662	0.66923	-0.011006	0.948982	0.067099	0.682333	-0.344991	0.3193	-0.358381	0.28986	0.0462044	0.924187	0.0695225	0.787594	0.218932	0.306318	-0.161672	0.573707	0.121168	0.393827	-0.231512	0.544768	-0.249568	0.477329	-0.0271661	0.154608
PEBP4	0.0956648	0.471959	0.00805568	0.944485	-0.184442	0.266414	0.242903	0.106234	0.152252	0.683846	0.202609	0.563914	0.176673	0.811801	-0.156619	0.540163	-0.461552	0.0287312	0.231816	0.321409	0.134894	0.323847	-0.029064	0.940596	-0.225239	0.512389	-0.0232317	0.187269
SPTB	-0.0943191	0.475637	0.0959115	0.393209	-0.0721988	0.649218	0.045243	0.764447	-0.0143856	0.969844	-0.141773	0.645742	0.280715	0.656597	0.17896	0.486071	-0.167927	0.434572	0.438102	0.160987	-0.123497	0.351736	-0.0118776	0.974026	0.260482	0.410934	0.0176099	0.420402
AMBP	0.0849917	0.490979	0.151521	0.165427	0.116733	0.448223	-0.0118076	0.936726	-0.332611	0.314488	0.442844	0.14131	-1.18878	0.0630255	0.110971	0.605507	0.0368128	0.854536	-0.00328229	0.989521	0.097656	0.446391	0.308604	0.379508	-0.0786824	0.794355	0.0182391	0.252722
F2	0.0846412	0.495771	0.100806	0.396166	0.260403	0.099998	-0.140407	0.327714	0.0411848	0.903426	0.472287	0.154478	0.0899171	0.81888	0.067104	0.77508	0.313752	0.138204	-0.237237	0.36496	0.0894092	0.492437	0.167485	0.650331	0.210115	0.519244	-0.0226123	0.198458
IGFBP3	-0.0888086	0.495968	0.0792163	0.493944	-0.0115024	0.942844	-0.113285	0.454956	-0.38261	0.265513	-0.0167558	0.95715	-1.03368	0.0915977	0.0250404	0.91636	0.0590334	0.773777	-0.0889874	0.745012	-0.0862819	0.517245	0.0028232	0.993888	-0.384297	0.238437	0.0249711	0.187376
C2	-0.0890178	0.496866	-0.12863	0.247741	0.0610218	0.740227	-0.0983684	0.50179	-0.403345	0.35193	0.376829	0.321389	-0.702607	0.250307	-0.0928553	0.740825	0.107767	0.664748	-0.19436	0.503836	-0.0751521	0.577857	-0.0160266	0.970922	-0.337931	0.402362	-0.0160269	0.399616
C4A	-0.0848799	0.50038	-0.0603498	0.597484	0.205769	0.226265	-0.276405	0.0523515	-0.153014	0.682579	0.00767716	0.981519	-0.153336	0.760595	0.0278782	0.913842	0.377937	0.0951105	-0.318321	0.267356	-0.104674	0.417117	0.347357	0.390872	-0.0089182	0.980707	-0.0170458	0.31904
LYVE1	-0.0912015	0.500774	-0.140375	0.220083	-0.116009	0.512755	-0.0123404	0.932961	-0.246643	0.54375	0.125893	0.734464	-0.689505	0.0495246	-0.0466937	0.866991	-0.0495819	0.83646	0.0299369	0.910188	-0.0880526	0.533129	-0.4243	0.340267	-0.611909	0.114236	0.0109132	0.540463
TGFBR3	-0.0857721	0.510826	-0.180192	0.111628	0.0792073	0.662603	-0.19387	0.20049	-0.140677	0.715054	0.336013	0.34371	-0.636185	0.369948	0.0321956	0.901361	-0.00865306	0.970425	0.0518253	0.858217	-0.0990323	0.458636	-0.0958535	0.814109	-0.153101	0.66533	-0.00416703	0.807376
PLG	0.0793518	0.514067	-0.0470879	0.673873	0.37279	0.016984	-0.303036	0.0420865	-0.184042	0.560783	0.422233	0.154356	-0.773522	0.154398	0.0540753	0.812065	0.692672	0.000571236	-0.703401	0.0242322	0.0957219	0.436917	0.319212	0.352039	-0.331667	0.266193	-0.0380299	0.0184955
GAPDH	0.0815701	0.523791	-0.0186972	0.868987	0.174978	0.314644	-0.0935462	0.536841	0.114321	0.760709	0.190501	0.557556	-0.313449	0.647176	0.346925	0.199819	0.360951	0.120978	0.035912	0.918036	0.0442067	0.720965	-0.122654	0.752374	-0.110611	0.749809	-0.0173028	0.375474
CBR1	0.0829445	0.525533	0.140162	0.228767	-0.0571907	0.751095	0.167182	0.270589	0.494947	0.201022	0.679745	0.0677202	0.318927	0.680299	0.24375	0.344367	0.0439209	0.847787	0.112522	0.688781	0.0535315	0.688084	-0.74085	0.0679598	-0.57045	0.107175	0.000937491	0.969198
EFEMP1	-0.0804318	0.535888	-0.0510832	0.642133	0.0710948	0.677573	-0.163441	0.279228	-0.126164	0.733284	0.390418	0.25386	-0.65728	0.333351	0.0978636	0.695987	0.142793	0.508681	-0.0368325	0.889634	-0.103238	0.439005	-0.0634341	0.871665	-0.37507	0.289139	0.0142427	0.247091
AHSG	0.0793064	0.540043	-0.0632758	0.577894	0.238181	0.129587	-0.131865	0.384994	0.23991	0.512928	0.36005	0.239852	-0.696595	0.29359	0.0333059	0.884669	0.203564	0.313944	-0.206006	0.392753	0.0782619	0.54965	0.258673	0.492494	0.214003	0.506978	-0.0270468	0.0890952
TXN	-0.0794119	0.540458	-0.117175	0.282311	-0.0786377	0.646572	-0.0242741	0.872478	-0.610154	0.0871967	0.632599	0.0671921	-1.55472	0.00843255	-0.0069033	0.978352	-0.0507636	0.810311	0.00381472	0.988031	-0.0682459	0.612238	-0.256248	0.520611	-0.591017	0.0824963	-0.0189804	0.325972
HPD	-0.0821119	0.542161	0.0354458	0.747648	-0.146932	0.384578	0.104972	0.494055	-0.0107315	0.977471	-0.262632	0.43257	0.205683	0.705979	-0.148931	0.567451	-0.165095	0.476183	0.059775	0.830461	-0.076822	0.579059	-0.135139	0.736417	-0.134641	0.697838	-0.0125515	0.472084
JCHAIN	-0.0716169	0.548626	-0.0837304	0.453125	-0.019683	0.906924	-0.0383717	0.792076	-0.0242165	0.950509	0.153796	0.619038	-0.427484	0.519063	-0.271001	0.240381	-0.0972277	0.670213	-0.187866	0.532516	-0.0560147	0.647939	0.0326771	0.932247	-0.300026	0.37986	-0.0150815	0.448669
SERPING1	0.0755342	0.550479	-0.0891693	0.42808	0.111023	0.557902	-0.0526806	0.718318	-0.23744	0.550336	0.0559701	0.876951	-0.254897	0.639209	0.407098	0.126018	0.228142	0.365517	0.252544	0.422075	0.0453457	0.727923	-0.179139	0.677731	-0.106619	0.780355	-0.00459029	0.796094
C1QC	-0.0747115	0.550785	-0.154689	0.158941	0.0304286	0.857138	-0.138464	0.340603	-0.258781	0.473162	0.436381	0.191411	-0.640001	0.29737	-0.0135729	0.957043	0.000494972	0.998132	-0.040431	0.869615	-0.0833748	0.517923	-0.154246	0.693592	-0.399941	0.238421	-0.0212668	0.211442
HRG	0.0724859	0.556737	-0.0924125	0.419898	0.27466	0.107531	-0.192908	0.205663	-0.00508914	0.988014	0.219312	0.463274	-0.198964	0.704066	-0.0684948	0.769189	0.253272	0.249999	-0.332438	0.301192	0.0941491	0.458007	-0.192264	0.588275	0.81753	0.0158036	-0.0359232	0.0119489
HCFC1	-0.0739959	0.556851	0.018894	0.859979	-0.0450476	0.794542	-0.0375461	0.793795	-0.173405	0.641724	-0.215141	0.525891	0.262888	0.606282	0.16137	0.536181	0.0858544	0.706415	0.0936239	0.740561	-0.0903059	0.489143	-0.24411	0.543343	-0.302593	0.397349	0.0199806	0.249134
TGFBI	-0.081008	0.558603	-0.169842	0.11933	-0.0676537	0.717745	-0.00555341	0.973104	-0.378967	0.321026	0.304376	0.382049	-0.613855	0.36427	0.144856	0.591473	-0.054052	0.822815	0.176815	0.619788	-0.0996127	0.476481	-0.235723	0.560746	-0.377989	0.295077	0.00337992	0.854277
CCT7	-0.0737748	0.560811	-0.0987108	0.378714	-0.155368	0.378735	0.0372057	0.798786	0.022401	0.951802	0.199302	0.551729	-0.211533	0.612206	0.0028715	0.990795	-0.194699	0.400883	0.197082	0.464966	-0.0840242	0.527086	-0.168859	0.682027	-0.239237	0.510478	-0.000197205	0.991164
KLKB1	-0.0754929	0.564241	-0.0505408	0.653515	0.18248	0.296608	-0.25657	0.0863849	-0.439626	0.249979	0.392764	0.260914	-1.29544	0.00213012	-0.323307	0.240712	0.122319	0.604	-0.49758	0.133401	-0.0416106	0.752643	0.500833	0.230658	-0.119552	0.744005	-0.0165547	0.372977
QSOX1	-0.0749272	0.56569	-0.22432	0.038263	0.0833467	0.620675	-0.184238	0.206655	-0.570507	0.131858	-0.162096	0.618583	-0.32791	0.327472	-0.176916	0.486658	0.209637	0.349956	-0.319242	0.217161	-0.0557894	0.681505	-0.258457	0.547383	0.00438367	0.989882	-0.00446994	0.820215
FBLN1	-0.0729832	0.573367	0.001191	0.991441	0.00247069	0.988642	-0.0656825	0.656072	-0.269582	0.482032	0.0861167	0.808203	-0.32334	0.617488	0.279736	0.286069	0.13829	0.538896	0.179443	0.508932	-0.10716	0.419507	-0.00968534	0.981109	-0.477021	0.191262	0.0102518	0.431863
PLXDC2	-0.0689192	0.589683	-0.212159	0.0653301	0.0653089	0.713587	-0.135605	0.349661	-0.58291	0.125003	0.115093	0.735581	-0.875823	0.0613678	0.0338981	0.902678	0.201838	0.391566	-0.169035	0.607356	-0.064606	0.616246	-0.144905	0.727622	-0.241278	0.50208	-0.00956003	0.569667
HPX	0.064263	0.597432	-0.00269356	0.981091	0.204919	0.217943	-0.106564	0.467803	-0.158709	0.629507	0.253964	0.387466	-0.536164	0.202134	0.0351255	0.886959	0.34595	0.131893	-0.306349	0.41097	0.085296	0.488526	-0.376452	0.280792	0.0842128	0.786296	-0.0248362	0.155949
IGHG2	0.0681338	0.5979	0.064175	0.556766	0.127905	0.462001	-0.0189721	0.907356	0.559543	0.108885	0.261491	0.430729	-0.19353	0.82138	0.26205	0.255645	0.225412	0.294754	0.0628274	0.836595	0.0144495	0.911578	0.0170739	0.964198	-0.212819	0.4913	-0.0139704	0.274107
F12	-0.066806	0.601104	-0.15257	0.157006	0.252401	0.138779	-0.322318	0.0321073	-0.213343	0.557074	0.727425	0.0263528	-1.08223	0.0275755	-0.148169	0.547116	0.340347	0.12393	-0.458407	0.0973211	-0.0453838	0.731125	-0.317014	0.420664	0.0772281	0.825453	-0.0370131	0.00619587
PSMB5	-0.0656197	0.603551	-0.153962	0.136012	0.143522	0.369492	-0.218635	0.125016	-0.335663	0.363433	0.0688808	0.829288	0.0342638	0.919534	-0.168371	0.488081	0.192197	0.373195	-0.336439	0.191973	-0.0508997	0.699647	0.0939703	0.804154	0.0196013	0.953788	-0.00858387	0.667216
AK2	-0.0680819	0.605893	-0.207865	0.0794397	-0.0629897	0.72772	-0.00844922	0.955019	0.0138973	0.972275	0.442597	0.228766	-0.440325	0.490543	-0.130662	0.627085	-0.22173	0.344266	0.036273	0.892018	-0.0646188	0.635369	0.658278	0.130673	-0.402177	0.275252	-0.0252636	0.228471
IGHG1	0.0665358	0.60605	-0.0169322	0.884204	-0.00626546	0.971381	0.0853247	0.592897	-0.885412	0.0107454	-0.112949	0.736913	-0.603462	0.45587	0.20761	0.416903	-0.0503264	0.810188	0.239674	0.468791	0.0818265	0.525013	0.270321	0.492437	-0.0139884	0.963148	-0.0271707	0.0565133
C1QB	-0.066275	0.612007	-0.0172161	0.8818	0.0493149	0.790758	-0.134748	0.38413	-0.3992	0.29194	-0.313313	0.369251	-0.226276	0.622578	-0.0866806	0.741032	0.280282	0.244057	-0.372994	0.211653	-0.0483147	0.723667	-0.162269	0.697995	-0.268675	0.464859	0.00329995	0.861362
RNASET2	-0.0622362	0.617733	0.0691917	0.516155	0.0443995	0.782043	-0.116773	0.432849	0.234158	0.501377	-0.18527	0.556391	0.515206	0.444693	-0.124249	0.616214	0.207285	0.314545	-0.258835	0.383828	-0.0797073	0.525241	-0.0274457	0.940151	-0.0888103	0.779752	0.0181983	0.211707
C3	-0.0605729	0.619011	-0.0724213	0.52854	-0.0317991	0.839599	-0.0312995	0.824313	-0.358777	0.306691	-0.16912	0.582678	-0.426618	0.404922	-0.225485	0.368304	0.168773	0.437492	-0.325861	0.262559	-0.0315581	0.798901	-0.525566	0.150289	-0.129424	0.682853	-0.0233292	0.149718
OGN	0.0657987	0.62159	0.0728229	0.519964	-0.0027541	0.986846	0.043266	0.781832	-0.105888	0.76308	0.550976	0.0909009	-0.109283	0.847088	0.257435	0.283493	-0.0777669	0.719626	0.391376	0.18232	0.0534627	0.696901	-0.179558	0.628075	-0.22485	0.496892	0.0141948	0.287812
CHI3L1	-0.0615339	0.622006	-0.115171	0.268658	-0.00754608	0.96575	-0.0828806	0.573109	-0.0743885	0.831462	0.0516231	0.880814	-0.0383343	0.9473	0.0327358	0.895729	0.147228	0.510272	-0.0960841	0.723597	-0.078343	0.540124	-0.121342	0.752913	-0.488689	0.144948	-0.0101322	0.430204
SERPINA7	0.0562534	0.662245	-0.182462	0.109891	-0.00131815	0.994425	0.0661964	0.644923	-0.0357091	0.934921	-0.12842	0.733928	0.0777371	0.916722	0.0432459	0.876357	0.0992905	0.683134	-0.0763598	0.774186	0.0627049	0.633869	0.627607	0.163539	-0.500874	0.190798	-0.042653	0.0588047
FSTL1	0.0548324	0.667978	0.0135885	0.898945	0.0680688	0.68567	-0.0161214	0.916742	-0.135396	0.702267	0.151751	0.64148	0.0193408	0.979326	0.387246	0.100224	0.120129	0.577514	0.290209	0.344704	0.0218941	0.864838	-0.0709179	0.841876	-0.220302	0.515145	-0.000562593	0.971027
C4B_C4B_2	-0.0503811	0.681134	-0.203921	0.0606179	0.338582	0.0547957	-0.390476	0.00664413	-0.229979	0.540204	0.189479	0.561904	-0.490228	0.378525	0.148954	0.592308	0.535528	0.0260988	-0.351727	0.3292	-0.074661	0.541839	-0.246631	0.532412	0.193679	0.567709	-0.0642417	0.000456018
TIMP2	0.0533418	0.694267	0.0454634	0.680459	0.125824	0.477259	-0.073291	0.652046	0.176279	0.647394	0.396538	0.245555	-0.162909	0.853241	0.320066	0.208612	0.221646	0.312894	0.133698	0.664113	0.0149239	0.911981	-0.184581	0.628229	-0.210529	0.554736	0.0186305	0.149645
KNG1	-0.0486227	0.699885	-0.313158	0.0049288	0.294967	0.0712991	-0.318743	0.0363877	-0.115051	0.734845	0.334207	0.278135	-0.899133	0.0835186	-0.172236	0.464733	0.27485	0.213179	-0.480531	0.118766	-0.0305186	0.814681	0.460093	0.204097	0.334274	0.291479	-0.0540959	0.00162063
APOC3	0.0483631	0.70015	-0.00109785	0.992049	0.249118	0.140358	-0.258117	0.088306	-0.32388	0.356001	0.429651	0.193359	-1.21773	0.0338463	0.448997	0.064008	0.523383	0.0173966	-0.17368	0.552119	0.017827	0.889152	-0.0710312	0.848858	-0.159858	0.629359	-0.00400747	0.79257
VTN	-0.0474998	0.70401	-0.135032	0.228091	0.263739	0.129498	-0.227601	0.102817	-0.194693	0.611913	0.211343	0.552927	-0.260536	0.501415	-0.0665088	0.79938	0.484813	0.0457683	-0.49431	0.101694	-0.0331044	0.79921	-0.189677	0.634597	0.112293	0.744599	-0.0226896	0.190173
IGLV3_21	0.0494843	0.704064	-0.0986939	0.374146	-0.0205286	0.905292	0.0874586	0.568729	0.104769	0.770151	-0.0624684	0.864844	-0.0625065	0.921407	-0.221799	0.423827	0.107058	0.628015	-0.324514	0.328247	0.0789462	0.545383	-0.288588	0.460174	-0.095954	0.783226	-0.0158038	0.322402
HSPG2	0.0499067	0.708971	-0.142089	0.220952	0.115794	0.496398	-0.0746814	0.622217	-0.077238	0.831607	0.186692	0.570738	-0.0636068	0.880598	0.305054	0.235913	0.19151	0.374071	0.108332	0.67897	0.0244511	0.858961	0.0540742	0.89264	-0.252124	0.510522	-0.0061413	0.692573
C1RL	0.0492396	0.710834	-0.0356064	0.758365	0.269488	0.125978	-0.220844	0.172423	-0.416805	0.246594	0.0438471	0.896134	-0.766822	0.242899	0.318879	0.200699	0.434897	0.062635	-0.14879	0.650937	0.040922	0.764211	0.201167	0.59818	0.205813	0.537637	-0.0243528	0.221537
IGKV3_15	-0.0450117	0.717665	-0.143974	0.194515	-0.126295	0.475456	0.175341	0.230313	-0.611646	0.115922	-0.250927	0.493646	-0.388595	0.613292	-0.0749385	0.775981	-0.203604	0.363261	0.15704	0.57475	-0.0279348	0.825937	0.0390548	0.925454	0.0266255	0.938348	-0.0207778	0.165989
PI16	-0.0455415	0.72172	-0.152729	0.173823	-0.00764293	0.963538	-0.070652	0.64053	-0.0849744	0.810551	0.380019	0.236271	-0.316752	0.543258	0.217625	0.395004	-0.0589094	0.783477	0.189349	0.541939	-0.0770901	0.548409	-0.0436555	0.909332	-0.0500978	0.883048	-0.0219483	0.166856
NUCB1	-0.0469694	0.724998	-0.0202813	0.863507	-0.00791327	0.966074	-0.0166015	0.913592	0.0495058	0.902064	0.152091	0.675852	-0.2561	0.696515	0.0665347	0.804772	0.0873909	0.716923	0.0470602	0.872049	-0.0574414	0.677868	-0.440542	0.298311	-0.122168	0.749629	0.0276376	0.0500787
APOA2	0.0424155	0.73134	-0.258337	0.0169648	-0.0341773	0.835295	0.0543902	0.699423	-0.35142	0.332412	-0.0302718	0.928194	-0.0500591	0.914984	0.065604	0.787813	-0.0934515	0.671511	0.0972038	0.678118	0.0666262	0.607059	0.536806	0.179603	-0.0193331	0.954921	-0.0719467	1.29429e-05
AGRN	-0.0434452	0.734764	-0.146878	0.186999	-0.0939637	0.581477	0.0619225	0.673928	-0.18549	0.612517	-0.0836983	0.805592	-0.244187	0.67069	0.0896657	0.719721	-0.103743	0.637362	0.223005	0.403505	-0.0579304	0.663331	-0.105829	0.790353	-0.259354	0.455682	-0.00174805	0.923343
IGKV1D_33_P01613	-0.0450272	0.740178	-0.131924	0.240089	-0.0541515	0.763609	0.0512722	0.740465	-0.534712	0.207564	-0.594943	0.138694	-0.300738	0.56946	0.212332	0.439076	0.256888	0.276959	-0.0636312	0.822892	-0.04674	0.737352	0.264337	0.539894	-0.610698	0.112509	-0.0154588	0.423689
FGB	0.0405238	0.745159	0.148369	0.204499	0.305419	0.0504502	-0.203748	0.174428	-0.612023	0.0590093	0.272023	0.369421	-1.12099	0.0445713	-0.261421	0.252232	0.370796	0.0650675	-0.599362	0.0333073	0.103194	0.420779	0.330966	0.336908	0.107205	0.738632	0.0182742	0.283696
SERPINF1	0.039077	0.752332	0.0530604	0.624926	0.0868408	0.599758	-0.0539636	0.720634	-0.153019	0.646467	0.120681	0.698569	-0.313761	0.621898	0.386207	0.098061	0.180088	0.400926	0.279484	0.370929	0.0142985	0.909836	-0.246368	0.482682	-0.265229	0.393719	0.012815	0.318468
AGT	-0.0393544	0.752823	-0.00821928	0.940583	-0.0233616	0.892063	-0.0502972	0.735697	0.155446	0.667887	-0.382714	0.239657	0.535643	0.438484	0.200937	0.384969	0.127494	0.558445	0.135791	0.611417	-0.0800244	0.533557	-0.250294	0.5083	-0.122828	0.717038	0.0233178	0.0643628
ITIH4	-0.0395977	0.753998	0.146892	0.204961	0.0855903	0.627938	-0.100647	0.509577	-0.137848	0.693643	-0.269464	0.400579	0.0298649	0.939666	-0.167173	0.504456	0.493706	0.0323134	-0.673221	0.0456291	-0.0147651	0.909663	-0.253587	0.518133	-0.3581	0.295874	0.00519676	0.751601
IGHV3_7_P01780	0.0402523	0.763744	-0.0559995	0.628795	0.125938	0.496903	-0.0630612	0.672354	0.242439	0.55462	-0.0865238	0.807445	-0.0217025	0.970068	-0.0540814	0.845242	0.178113	0.461847	-0.298021	0.265627	0.0536039	0.696424	-0.084672	0.84671	-0.0513039	0.896211	-0.0378696	0.080581
FKBP5	-0.0386354	0.769571	-0.105693	0.360947	-0.13873	0.428947	0.106681	0.482324	0.110359	0.766582	0.0104683	0.975951	0.173221	0.77783	0.0164219	0.947014	-0.114037	0.613829	0.126303	0.625664	-0.0430631	0.755874	-0.285398	0.473506	-0.229212	0.524938	-0.0223216	0.28351
SPARC	0.0382161	0.769851	0.0615764	0.569259	0.0330459	0.845582	0.0182342	0.901174	0.00335932	0.993131	0.0496061	0.890804	-0.0590593	0.924664	0.385471	0.136748	0.126998	0.56942	0.323806	0.196077	0.00114073	0.993186	0.139881	0.733565	-0.344112	0.347651	0.0157491	0.249036
TPP1	-0.0385577	0.77042	0.0944032	0.392961	0.0782139	0.652512	-0.115675	0.441874	-0.333733	0.412564	0.158725	0.64455	-0.312615	0.62056	0.15668	0.548806	0.184423	0.424051	0.00217441	0.993838	-0.0565752	0.675807	-0.10104	0.803296	-0.0876058	0.810372	0.0189216	0.215956
CFI	-0.0358924	0.770748	-0.146807	0.192692	0.226123	0.185263	-0.200345	0.176456	-0.365751	0.290562	-0.175268	0.592848	-0.0190111	0.967164	0.0337202	0.890588	0.647434	0.00259613	-0.596864	0.0450164	-0.024638	0.845756	0.176108	0.640713	-0.473122	0.167062	-0.0177821	0.273459
CFH	0.0378974	0.773301	0.0209974	0.850813	0.0915828	0.609637	-0.039006	0.79858	-0.353422	0.355167	0.451024	0.212005	-0.847012	0.154737	0.164077	0.528577	0.145341	0.518341	0.00805352	0.972974	0.0405713	0.76794	-0.226422	0.584175	-0.170112	0.661176	-0.0068512	0.649616
CEACAM8	-0.0376653	0.785885	0.000135169	0.999005	0.10754	0.551169	-0.121654	0.417466	0.314695	0.457128	0.270743	0.473169	0.225883	0.717456	0.190059	0.513846	0.017875	0.941167	0.233197	0.414178	-0.0754146	0.595522	-0.318009	0.473904	0.243182	0.52782	0.0135359	0.531115
FCGBP	-0.0353464	0.789617	-0.190472	0.110396	-0.131063	0.407728	0.111666	0.468778	0.330238	0.364562	-0.194209	0.541031	0.675953	0.219039	0.00722244	0.976766	-0.0910258	0.66317	0.175171	0.546015	-0.0765871	0.571404	0.152021	0.685327	-0.232335	0.460094	0.00496751	0.741525
PRSS3	0.0357404	0.794543	-0.0891925	0.41924	-0.0277844	0.86738	0.0710773	0.661001	0.322816	0.352279	0.211041	0.511973	-0.152519	0.830043	0.384933	0.109363	0.0861689	0.68875	0.349587	0.274351	-0.0010633	0.993885	-0.379363	0.299029	-0.490708	0.106493	0.000582338	0.979434
IGKV3_11	0.0314189	0.795014	0.134016	0.252592	0.0193118	0.908116	0.0292345	0.84784	0.288887	0.356803	-0.146385	0.647873	0.314748	0.673532	-0.025109	0.907546	0.2368	0.237007	-0.285828	0.292721	0.022125	0.85934	0.156161	0.668692	-0.541219	0.0741235	0.0197722	0.129431
GDA	0.0340907	0.795302	-0.0498212	0.650445	0.0146032	0.935074	-0.047642	0.749639	0.0245181	0.952038	0.317965	0.402916	-0.810113	0.174429	0.221864	0.432937	0.108801	0.651617	0.054863	0.829836	0.0250614	0.852578	0.233847	0.579656	-0.573653	0.125734	-0.0346903	0.0995379
APOA4	-0.0316185	0.802314	-0.0852336	0.436993	0.0199514	0.902144	-0.0596994	0.681015	-0.565526	0.0988085	0.056181	0.858359	-0.687258	0.146785	0.0942128	0.690174	-0.154389	0.452319	0.165623	0.480891	-0.0226522	0.862825	0.632004	0.098281	0.0191849	0.958229	0.0166953	0.377736
CFHR2	-0.0312592	0.803821	-0.0329961	0.756261	0.044633	0.797155	-0.0344302	0.820609	-0.367332	0.30028	-0.510142	0.113923	0.168734	0.787105	-0.184986	0.425255	0.249271	0.254645	-0.356057	0.192053	0.00133019	0.991887	0.546656	0.149819	-0.263031	0.440863	0.015391	0.3843
FRMPD1	-0.0311683	0.807606	-0.0413908	0.704203	-0.0607492	0.718903	0.0143781	0.924035	-0.0743729	0.840879	0.0160699	0.962681	0.17819	0.823771	0.196326	0.425489	-0.00120515	0.995657	0.181521	0.545002	-0.0494946	0.702887	-0.183584	0.628871	-0.25841	0.43552	0.00079798	0.957663
BST1	-0.030013	0.810232	-0.109307	0.344843	0.0143371	0.931107	-0.0111047	0.938268	0.0386826	0.916765	-0.161109	0.620797	0.137159	0.823627	-0.0649717	0.790309	0.0258113	0.905881	0.00348084	0.989008	-0.0454188	0.72317	0.0336547	0.931291	-0.13007	0.704161	0.0169549	0.428871
PPIB	0.0312147	0.812016	-0.0133677	0.909156	0.103746	0.581671	-0.0872859	0.568729	0.00505765	0.990326	0.28121	0.438702	-0.0663038	0.926315	0.400413	0.145571	0.246548	0.330546	0.238798	0.481436	-0.0140046	0.915926	-0.315546	0.453463	-0.393535	0.269094	0.0273019	0.141427
C6	0.0235641	0.837196	0.153624	0.185903	-0.059149	0.721569	0.0799754	0.56049	-0.575547	0.0900974	0.116407	0.698196	-0.915263	0.0552607	0.10585	0.664642	0.0158451	0.944482	0.0573807	0.866977	0.0453122	0.694143	-0.206204	0.568348	-0.180579	0.568912	0.0287646	0.16018
LGALS1	0.0259229	0.844422	0.0545094	0.630448	-0.0872379	0.63004	0.121143	0.441945	-0.316964	0.39059	0.262255	0.475791	-0.865942	0.187356	0.363006	0.157317	-0.241767	0.29402	0.682915	0.0280513	0.00145366	0.991431	-0.306902	0.440124	-0.0643277	0.857418	0.00624263	0.711601
PIGR	-0.0246107	0.845206	0.00326924	0.977797	0.00890935	0.953672	-0.0267673	0.85387	-0.220445	0.526613	-0.0449672	0.883887	-0.161479	0.780996	-0.00332206	0.98928	-0.0175471	0.93098	0.0514331	0.863928	-0.00329889	0.979115	-0.099639	0.785932	0.173181	0.591033	0.0100074	0.625686
FGG	-0.0214449	0.858832	0.10267	0.379888	0.293817	0.0651756	-0.257165	0.0687785	-0.68514	0.0424608	0.160159	0.603989	-0.973444	0.0247233	-0.191105	0.417615	0.422929	0.0443213	-0.598674	0.0267788	0.0282461	0.821526	0.209473	0.56339	0.138882	0.678506	0.0124624	0.476091
PROCR	-0.0233004	0.860181	-0.224245	0.0461676	-0.0705833	0.683447	-0.0244032	0.872456	-0.304604	0.406286	0.324953	0.328334	-1.15701	0.0196111	-0.11175	0.655177	0.078642	0.729165	-0.193082	0.509845	0.00155831	0.990904	-0.513034	0.18568	-0.553332	0.116846	-0.0317435	0.0959568
PLTP	0.0223656	0.863656	-0.107913	0.33655	0.118982	0.488282	-0.0884058	0.557925	-0.136738	0.705697	0.115665	0.722009	-0.0844255	0.876801	0.265597	0.29279	0.353924	0.128963	0.0152333	0.96225	-0.00212971	0.987276	-0.19712	0.605268	-0.270668	0.418577	0.0128695	0.440049
SERPINA4	0.0218501	0.86521	-0.171356	0.1381	0.365152	0.0274065	-0.402822	0.00727289	0.09576	0.794507	0.497242	0.143506	-0.619928	0.393572	0.20342	0.430338	0.504818	0.0201227	-0.306407	0.308067	-0.0131794	0.918917	-0.366234	0.333778	0.401398	0.230603	-0.0240934	0.229549
SERPINA5	0.02073	0.871951	-0.169562	0.108592	0.279164	0.0905865	-0.262613	0.0984636	-0.170661	0.612574	0.338337	0.268569	-0.854969	0.243242	0.105127	0.653134	0.336163	0.0967814	-0.246273	0.393854	0.0172911	0.893946	0.00963959	0.978659	0.225333	0.488243	-0.0440287	0.0457494
IGKC	-0.0182892	0.877329	-0.0711233	0.539808	0.0772824	0.626302	-0.0257353	0.867917	-0.403697	0.170201	0.263636	0.340754	-0.605003	0.376413	0.114059	0.614858	0.162799	0.399559	0.0380051	0.914031	-0.0239984	0.838812	-0.121552	0.716124	-0.171932	0.523319	-0.0208	0.169808
F5	-0.0202547	0.881088	-0.0591144	0.586855	0.199326	0.266911	-0.228307	0.156026	-0.449038	0.243838	-0.0457486	0.893051	-1.05072	0.116646	0.194207	0.447985	0.223893	0.321635	-0.00632704	0.981981	-0.0369082	0.787786	0.358232	0.367852	-0.117173	0.744748	0.00803779	0.710427
FGA	-0.018478	0.881776	0.143086	0.204982	0.239106	0.152693	-0.198825	0.186827	-0.398089	0.236801	0.135911	0.657478	-0.590013	0.260172	-0.0500567	0.830931	0.353979	0.103103	-0.365636	0.232876	0.00823375	0.948632	0.474496	0.199526	-0.0893804	0.78605	0.0319265	0.0764012
IGFBP6	0.0191627	0.883704	-0.132818	0.227976	0.364975	0.0381569	-0.338061	0.0190112	-0.22502	0.580314	0.146436	0.680209	0.242944	0.618588	0.259544	0.359002	0.394816	0.095173	-0.126111	0.674004	-0.0248921	0.84948	0.118869	0.780704	0.535161	0.160529	-0.00924524	0.62817
ABCF1	-0.0185996	0.892855	-0.0866228	0.478179	0.0928045	0.618948	-0.104224	0.496394	-0.0536639	0.895436	-0.285694	0.428655	-0.0774423	0.884216	0.432429	0.124884	0.175351	0.48058	0.336882	0.256258	-0.073217	0.599048	0.077364	0.857437	0.188029	0.632465	-0.00375954	0.828686
LDHB	-0.0171501	0.89287	-0.166072	0.153358	0.0341948	0.834908	-0.100537	0.502441	-0.023588	0.945719	0.0471479	0.88636	-0.0665963	0.89934	0.158605	0.534519	0.148566	0.48729	-0.0129991	0.967359	-0.0360303	0.777383	-0.024731	0.946788	-0.318333	0.347192	-0.00462463	0.728852
ITIH2	-0.0160133	0.899945	0.0571548	0.593041	-0.0019987	0.990157	-0.0275067	0.855741	0.0435997	0.898808	0.26428	0.401387	-0.812998	0.147127	0.0356199	0.879373	-0.11319	0.59011	0.0755178	0.789563	-0.0254573	0.846524	0.166678	0.651884	-0.155517	0.630285	0.0105577	0.477272
CD44	0.0138701	0.909655	-0.00029741	0.997775	-0.0732983	0.64033	0.0717303	0.622655	0.270476	0.426116	0.224274	0.452228	0.33752	0.558148	-0.0122833	0.960338	-0.15793	0.43087	0.174589	0.578117	0.00428792	0.971703	0.544923	0.122856	-0.549431	0.0737985	0.00432492	0.747344
IGHV3_23	0.0132856	0.911149	0.0486278	0.672924	0.0440589	0.788702	-0.0429102	0.757111	0.150733	0.664491	0.0617893	0.836589	-0.108929	0.765375	0.0352634	0.883445	0.138012	0.52617	-0.0481986	0.859286	0.00426116	0.972463	-0.762182	0.0330148	0.200561	0.53563	0.00838739	0.701178
CTSZ	0.0135711	0.915228	0.0566657	0.613435	0.134025	0.442181	-0.117733	0.436127	-0.082535	0.822716	0.121118	0.709426	0.205809	0.716818	0.0516909	0.84011	0.193465	0.389301	-0.0736537	0.814929	0.00142608	0.991216	0.293209	0.455475	-0.218246	0.528333	0.0217736	0.172139
DCN	-0.0129142	0.927878	0.00127911	0.990665	-0.00290063	0.986842	0.00610122	0.969117	-0.411688	0.303013	-0.012281	0.973135	-0.44423	0.455915	0.184195	0.527994	0.108926	0.64746	0.136411	0.681354	-0.00942735	0.947302	0.0138814	0.97379	-0.366444	0.318143	0.00601133	0.718605
B2M	-0.0107795	0.932959	-0.236437	0.029156	0.0903071	0.605926	-0.121379	0.413923	0.0413759	0.90952	0.067427	0.840769	0.292169	0.610671	0.238944	0.358432	0.15362	0.490971	0.141508	0.638186	-0.0558511	0.666803	0.103169	0.791878	-0.169871	0.628737	-0.0314256	0.0238726
PON1	-0.00981051	0.939498	-0.0418033	0.717455	0.180263	0.285789	-0.210456	0.161212	0.0416431	0.910459	-0.046828	0.887436	-0.118936	0.851165	-0.133788	0.590301	0.209591	0.327841	-0.404362	0.108248	-0.00202483	0.987909	0.512174	0.194336	0.322235	0.358141	-0.0278782	0.125224
AFM	-0.00919026	0.94131	-0.157452	0.167168	0.0640826	0.690632	-0.0309804	0.832596	-0.626568	0.0650506	0.215239	0.512311	-0.75814	0.19443	0.0039783	0.986244	0.0554791	0.794555	-0.0526963	0.848772	0.0278729	0.829399	0.293096	0.418023	0.0270727	0.931838	-0.0297166	0.0451467
CLU	-0.00771402	0.952916	-0.0108457	0.923148	-0.0132938	0.936461	0.0218687	0.888271	0.375871	0.30872	0.38312	0.240937	-0.115518	0.893971	0.329524	0.17792	-0.0100825	0.960566	0.407721	0.140192	-0.0715221	0.579331	-0.429801	0.248225	-0.109213	0.743464	-0.00321997	0.796971
PROS1	-0.00776429	0.953715	0.0122651	0.912292	-0.000343906	0.998462	-0.0121887	0.938488	-0.157977	0.678016	0.22082	0.528438	0.0890858	0.89319	0.196172	0.45163	0.0643353	0.779871	0.129996	0.667781	-0.0288759	0.832829	-0.129875	0.745889	-0.308342	0.399642	0.010927	0.439803
GCLC	0.00742821	0.95496	0.0164209	0.890312	0.0427902	0.810219	-0.0133768	0.928077	0.170212	0.65916	0.157756	0.652206	0.196592	0.585983	-0.231632	0.390323	0.155487	0.516772	-0.3864	0.205498	0.0171381	0.900501	0.456448	0.317135	-0.402099	0.271787	0.0385462	0.084008
RBP4	0.00691387	0.955856	-0.200171	0.0725285	-0.00910932	0.956855	-0.0347839	0.812777	-0.179261	0.617993	0.353637	0.285786	-0.661956	0.196503	0.183055	0.470355	0.189582	0.398695	-0.115061	0.6898	0.00121155	0.99236	-0.444797	0.247659	-0.525688	0.12339	-0.0267753	0.0936441
LAMP2	0.00479166	0.968975	-0.0198037	0.862105	-0.00496226	0.975459	-0.00608589	0.966931	0.0775647	0.814977	0.107909	0.727414	-0.0291412	0.965042	0.10362	0.634267	-0.047364	0.81639	0.240035	0.321539	-0.015666	0.902736	0.0198151	0.955346	-0.292085	0.338549	0.0178112	0.125453
TIMP1	0.00504365	0.969342	-0.0617614	0.580815	0.107222	0.553003	-0.082971	0.599912	-0.217309	0.556158	0.361199	0.296751	-0.532981	0.475447	0.280724	0.256961	0.201241	0.377585	0.0833432	0.784428	-0.0160647	0.905496	-0.470201	0.234541	-0.186406	0.592993	-0.00310126	0.857785
VWF	-0.00485061	0.971091	0.159993	0.141724	-0.0359824	0.831605	0.0813995	0.581772	0.278357	0.475228	0.010151	0.976785	0.466334	0.457752	0.125436	0.650169	-0.10792	0.626812	0.31558	0.270298	-0.0263433	0.846214	-0.150424	0.714584	0.106262	0.767527	0.0166825	0.402195
C8A	0.00407968	0.976293	-0.0845333	0.440615	0.181861	0.257587	-0.186098	0.247754	-0.149132	0.683204	0.142358	0.67958	-0.329661	0.617492	-0.270158	0.288726	0.251623	0.241539	-0.509795	0.0441365	0.0378594	0.789726	0.121941	0.751272	0.202209	0.550348	-0.0404122	0.0234398
NPC2	0.00383671	0.976941	-0.0424545	0.709206	0.00955675	0.956139	-0.0469934	0.753283	-0.0512828	0.895289	0.0158836	0.963976	-0.0490434	0.93195	0.276056	0.294799	0.116128	0.607852	0.190798	0.466061	-0.0298729	0.82668	0.047258	0.909736	-0.37292	0.31382	0.011141	0.363778
CYP8B1	0.00310647	0.981163	-0.00166818	0.988633	-0.0794641	0.643207	0.0466285	0.752048	0.216268	0.5726	0.109225	0.746936	0.238239	0.64083	0.226212	0.395442	0.0564504	0.808217	0.147254	0.62332	-0.0332363	0.804682	-0.577597	0.158228	-0.253144	0.470114	0.00110618	0.95191
LTBP4	0.00171432	0.989464	0.0136025	0.902167	0.106949	0.541297	-0.132926	0.381664	0.0161154	0.965367	0.295199	0.38976	-0.0570805	0.917522	0.0522529	0.843069	0.115515	0.610951	-0.105676	0.71789	-0.00764931	0.954362	0.0730878	0.855871	-0.130016	0.723283	-0.0173904	0.289773
IGKV1D_33_P01608	-0.00169461	0.989879	-0.0108719	0.922974	-0.0772941	0.668975	0.109189	0.465524	-0.219714	0.588924	0.104667	0.772776	-0.644264	0.283117	-0.113241	0.678092	-0.0147118	0.953449	-0.0127032	0.965667	0.0196388	0.88704	-0.107399	0.802822	-0.359363	0.329723	-0.0108764	0.501912
TTR	-0.00127192	0.992285	0.00382823	0.972181	0.0601746	0.72788	-0.0640912	0.675593	-0.224698	0.555033	-0.202628	0.53562	0.0587304	0.926135	-0.113314	0.660118	0.254212	0.273028	-0.408892	0.208508	0.0276375	0.834016	0.594497	0.13891	-0.569405	0.0911118	-0.00324854	0.856175
AGO2	0.00103641	0.993249	-0.0743237	0.519667	0.199714	0.184372	-0.126846	0.411236	0.129195	0.660076	0.623223	0.0217755	-0.505661	0.389925	-0.024633	0.905522	0.242241	0.20933	-0.252144	0.410791	-0.000928402	0.994127	-0.435937	0.143828	-0.0106673	0.968116	-0.0122328	0.522152

### Sheet: S.Table8
Supplemetary Table 8. KEGG enriched pathways identified in CSF baseline from SomaScan5K during cross-sectional as well as sensitivity analyses.
		HC Vs PD (Baseline)		HC Vs at-Risk (Baseline)		At-Risk Vs PD (Baseline)
ID	Description	GeneRatio	pvalue	GeneRatio	pvalue	GeneRatio	pvalue
hsa04514	Cell adhesion molecules	35/440	1.39067e-13	-	-	31/327	2.74065e-15
hsa04360	Axon guidance	37/440	4.33232e-13	-	-	33/327	3.58466e-15
hsa04060	Cytokine-cytokine receptor interaction	48/440	8.31514e-13	15/93	1.85295e-07	29/327	4.45964e-07
hsa04010	MAPK signaling pathway	37/440	5.74953e-07	-	-	28/327	1.64568e-06
hsa04130	SNARE interactions in vesicular transport	10/440	3.76787e-06	-	-	9/327	1.19611e-06
hsa04015	Rap1 signaling pathway	27/440	1.11637e-05	-	-	21/327	1.3855e-05
hsa04350	TGF-beta signaling pathway	17/440	3.3293e-05	-	-	13/327	0.0001051
hsa01521	EGFR tyrosine kinase inhibitor resistance	14/440	4.97337e-05	-	-	12/327	1.77932e-05
hsa04014	Ras signaling pathway	26/440	0.000220526	-	-	20/327	0.000222453
hsa04151	PI3K-Akt signaling pathway	35/440	0.000222669	-	-	-	-
hsa04630	JAK-STAT signaling pathway	20/440	0.000382972	-	-	-	-
hsa04610	Complement and coagulation cascades	13/440	0.00052544	6/93	0.000220817	-	-
hsa05219	Bladder cancer	8/440	0.00098844	4/93	0.00067805	-	-
hsa04061	Viral protein interaction with cytokine and cytokine receptor	13/440	0.00177563	9/93	5.40857e-07	-	-
hsa05205	Proteoglycans in cancer	21/440	0.00185935	-	-	-	-
hsa03265	Virion - Ebolavirus Lyssavirus and Morbillivirus	4/440	0.00246896	-	-	4/327	0.000562518
hsa04062	Chemokine signaling pathway	-	-	8/93	0.000611857	-	-
hsa04066	HIF-1 signaling pathway	-	-	-	-	12/327	0.00040982
hsa04310	Wnt signaling pathway	-	-	-	-	15/327	0.00103404
hsa00533	Glycosaminoglycan biosynthesis - keratan sulfate	-	-	-	-	4/327	0.00107662

### Sheet: S.Table9
Supplemetary Table 9. KEGG enriched pathways identified in CSF from MS during cross-sectional as well as sensitivity analyses.
		HC Vs PD (Baseline)		HC Vs PD (Last-Visit)
ID	Description	GeneRatio	pvalue	GeneRatio	pvalue
hsa04514	Cell adhesion molecules	6/26	6.17699e-06	5/18	9.44777e-06
hsa01200	Carbon metabolism	4/26	0.000383369	4/18	6.01194e-05
hsa00010	Glycolysis / Gluconeogenesis	3/26	0.00105438	3/18	0.000258877
hsa01230	Biosynthesis of amino acids	3/26	0.00146243	3/18	0.000361433
hsa00051	Fructose and mannose metabolism			2/18	0.00186049
hsa04216	Ferroptosis			2/18	0.00282974
hsa00620	Pyruvate metabolism			2/18	0.00353279
hsa04978	Mineral absorption			2/18	0.00588689

### Sheet: S.Table10
Supplemetary Table 10. KEGG enriched pathways identified in CSF from Olink Explore during cross-sectional analyses.
		HC Vs PD (Baseline)
ID	Description	GeneRatio	pvalue
hsa04668	TNF signaling pathway	5/33	8.39737e-05
hsa04010	MAPK signaling pathway	7/33	0.000119866
hsa05417	Lipid and atherosclerosis	6/33	0.000152921
hsa05135	Yersinia infection	5/33	0.000169163
hsa05330	Allograft rejection	3/33	0.00043732
hsa04625	C-type lectin receptor signaling pathway	4/33	0.000671715
hsa05145	Toxoplasmosis	4/33	0.000856304
hsa05320	Autoimmune thyroid disease	3/33	0.00114101
hsa04660	T cell receptor signaling pathway	4/33	0.00117855
hsa04650	Natural killer cell mediated cytotoxicity	4/33	0.00166774
hsa05418	Fluid shear stress and atherosclerosis	4/33	0.00201057
hsa05321	Inflammatory bowel disease	3/33	0.0020397
hsa05161	Hepatitis B	4/33	0.00340258
hsa04630	JAK-STAT signaling pathway	4/33	0.00379219
hsa05235	PD-L1 expression and PD-1 checkpoint pathway in cancer	3/33	0.00491713
hsa04662	B cell receptor signaling pathway	3/33	0.00507146
hsa04658	Th1 and Th2 cell differentiation	3/33	0.00538886
hsa04657	IL-17 signaling pathway	3/33	0.00571802
hsa05167	Kaposi sarcoma-associated herpesvirus infection	4/33	0.00654591
hsa04061	Viral protein interaction with cytokine and cytokine receptor	3/33	0.00659309
hsa04933	AGE-RAGE signaling pathway in diabetic complications	3/33	0.00677716
hsa05142	Chagas disease	3/33	0.00715448
hsa05146	Amoebiasis	3/33	0.00715448

### Sheet: S.Table11
Supplemetary Table 11. Results of cross-sectional as well as sensitivity analysis in plasma from MS.
	Cross-sectional		Sensitivity analysis
	HC Vs PD (Baseline)		HC Vs PD (Last-Visit)		HC Vs At-Risk (Baseline)		At-Risk Vs PD (Baseline)		HC Vs PD (LRRK2+; Baseline)		HC Vs At-Risk (LRRK2+; Baseline)		At-Risk Vs PD (LRRK2+; Baseline)		HC Vs PD (Sporadic; Baseline)		HC Vs PD (Longitudinal; Baseline)
Peptide	Effect_size	Pvalue	Effect_size	Pvalue	Effect_size	Pvalue	Effect_size	Pvalue	Effect_size	Pvalue	Effect_size	Pvalue	Effect_size	Pvalue	Effect_size	Pvalue	Effect_size	Pvalue
APOC4	-0.480396	0.00984065	-0.273089	0.114797	-0.180449	0.553264	-0.180449	0.553264	-0.633648	0.0971758	-0.14719	0.698333	-0.573716	0.263135	-0.444936	0.0227193	-0.023605	0.462395
APOC3	-0.437646	0.0157781	-0.344769	0.0400408	-0.485755	0.129632	-0.485755	0.129632	-0.168247	0.660548	-0.377269	0.367058	0.0399867	0.938452	-0.473292	0.0120647	-0.0142909	0.660095
APOC2	-0.386109	0.0162945	-0.307006	0.0757483	-0.367108	0.139635	-0.367108	0.139635	0.00367695	0.990274	-0.286341	0.373813	0.0676984	0.891822	-0.426485	0.00904092	-0.0158727	0.591583
CLEC3B	-0.438331	0.0190827	0.0458515	0.796768	-0.324474	0.307272	-0.324474	0.307272	-0.359387	0.375908	-0.234947	0.555255	-0.193864	0.646791	-0.436335	0.0242168	0.0522891	0.0670368
APOF	0.401036	0.023102	0.277023	0.131505	0.39279	0.164005	0.39279	0.164005	0.597619	0.0985586	0.58576	0.0959018	-0.104554	0.82389	0.374861	0.0369781	0.00718642	0.770291
FKBP5	0.400765	0.0294848	0.0302507	0.854044	0.111643	0.702687	0.111643	0.702687	0.805556	0.0231035	0.118521	0.740918	0.641879	0.120364	0.377778	0.0503138	-0.0851634	0.0146555
FKBP4	0.391982	0.0299144	0.129689	0.435566	0.3205	0.193934	0.3205	0.193934	0.372221	0.213254	0.494379	0.0810506	-0.155351	0.733191	0.385168	0.0381686	-0.0288715	0.341258
VASN	-0.357233	0.0307186	-0.0516374	0.766599	-0.0636275	0.77756	-0.0636275	0.77756	-0.725702	0.0173963	-0.0396177	0.886193	-0.724648	0.0971963	-0.335006	0.0456533	0.0257054	0.47739
ATP5PO	0.371891	0.0447464	-0.156685	0.356739	0.513011	0.0629868	0.513011	0.0629868	0.241741	0.459859	0.469438	0.152867	-0.24704	0.51294	0.389786	0.0456992	-0.104796	0.00354352
IGLV3_25	0.358567	0.0506786	0.351764	0.0621223	0.459191	0.0960538	0.459191	0.0960538	0.220813	0.546861	0.483386	0.16006	-0.340335	0.331571	0.372213	0.0525976	0.00464706	0.824658
TFRC	0.329897	0.0601552	0.356074	0.0586968	0.167187	0.51861	0.167187	0.51861	0.358575	0.276993	0.305283	0.322917	-0.141038	0.647278	0.329403	0.0703646	-0.0561961	0.144591
IGKV1_16	0.332898	0.0630903	0.468684	0.00940712	0.456234	0.0942826	0.456234	0.0942826	0.252595	0.467732	0.456967	0.158986	-0.337546	0.45632	0.305903	0.0897021	0.0169312	0.259909
IGHA1	0.336575	0.0675385	0.163766	0.367848	0.0241611	0.919908	0.0241611	0.919908	0.181142	0.588438	0.203563	0.483309	-0.0176278	0.968595	0.336395	0.0736503	-0.0367258	0.115168
C9	0.322204	0.0742452	0.283216	0.103824	0.175778	0.511798	0.175778	0.511798	0.204206	0.553109	0.215654	0.519103	-0.0140094	0.970756	0.360059	0.0583534	-0.0436866	0.175641
F9	-0.316256	0.0792353	-0.0773798	0.652664	-0.318001	0.268469	-0.318001	0.268469	0.223278	0.574833	-0.246534	0.503088	0.337376	0.44009	-0.388899	0.0301039	0.0401581	0.171789
LYZ	0.297433	0.0904266	0.37667	0.0432975	0.456991	0.0942486	0.456991	0.0942486	0.496645	0.146539	0.562889	0.0798903	0.0259761	0.959276	0.245422	0.162613	0.0114323	0.605358
LUM	-0.272377	0.090967	-0.124071	0.474284	-0.271928	0.198899	-0.271928	0.198899	0.134345	0.646913	-0.386369	0.142416	0.332221	0.427087	-0.336877	0.0342332	0.00655963	0.83556
F13B	-0.289979	0.0932302	-0.103128	0.556238	-0.167049	0.535809	-0.167049	0.535809	-0.423091	0.240089	-0.0405123	0.905387	-0.419638	0.397466	-0.256405	0.141791	-0.000865761	0.977215
SELENOP	-0.293297	0.0937367	0.00132203	0.99437	-0.152176	0.616319	-0.152176	0.616319	0.0272838	0.938696	0.353439	0.354704	-0.44084	0.315343	-0.33869	0.0630822	0.0565155	0.0691409
CTTNBP2	0.312282	0.0965925	0.163152	0.345254	0.309353	0.265792	0.309353	0.265792	-0.120982	0.67881	0.443628	0.166126	-0.558495	0.241554	0.349112	0.0751724	-0.0222448	0.421212
ALB	0.290718	0.10911	0.027747	0.868524	-0.082691	0.750042	-0.082691	0.750042	0.62073	0.0550804	-0.102729	0.731817	0.69303	0.11946	0.268981	0.153315	-0.0875715	0.0142435
IGKV1_33	0.262564	0.136215	0.469618	0.0139722	0.546367	0.040578	0.546367	0.040578	0.612614	0.0964915	0.603145	0.0601837	-0.101287	0.822421	0.203856	0.24517	0.0055899	0.814595
CFI	-0.245569	0.139493	-0.0809684	0.673789	-0.268105	0.329232	-0.268105	0.329232	-0.00821207	0.980982	-0.07081	0.840452	-0.0172174	0.966642	-0.275649	0.112375	-0.0161805	0.586272
AFM	-0.24719	0.146394	0.0673551	0.702646	-0.462361	0.0713526	-0.462361	0.0713526	-0.463435	0.165542	-0.321662	0.310296	-0.169222	0.676978	-0.228588	0.187584	0.0209392	0.514618
C4BPB	-0.23401	0.146826	0.0260881	0.877107	-0.261665	0.267289	-0.261665	0.267289	-0.174246	0.539285	-0.21914	0.460732	-0.00924657	0.982401	-0.226153	0.182437	0.00955115	0.782666
ATP5F1A	0.260706	0.157645	0.286465	0.107265	-0.0772776	0.769883	-0.0772776	0.769883	0.211057	0.524932	-0.0346077	0.915642	0.057747	0.913008	0.3125	0.0946012	-0.0481327	0.206023
ECM1	-0.253777	0.160149	0.0263812	0.876793	-0.466821	0.0708497	-0.466821	0.0708497	-0.38879	0.25179	-0.427581	0.16827	-0.0818171	0.848632	-0.224804	0.223094	-0.0231673	0.469577
IGKV1D_33_P01613	0.234262	0.164205	0.411735	0.0220087	0.56999	0.0373642	0.56999	0.0373642	0.0555865	0.872927	0.664729	0.0442513	-0.703473	0.185206	0.21018	0.198236	0.025895	0.0884134
LPA	0.264779	0.166482	0.274808	0.129413	0.484879	0.11541	0.484879	0.11541	0.0361427	0.919806	0.311373	0.379663	-0.480993	0.444335	0.296435	0.130836	-0.0237522	0.330099
ATP11B	0.251723	0.170787	-0.117511	0.519124	0.147685	0.587751	0.147685	0.587751	0.309755	0.333713	0.109342	0.745121	-0.0412803	0.927952	0.252192	0.192231	-0.105198	0.0037416
EFEMP1	-0.221741	0.17733	-0.115161	0.521845	-0.390973	0.157302	-0.390973	0.157302	-0.361477	0.264091	-0.40543	0.226251	0.0268156	0.939873	-0.203264	0.239043	0.0210649	0.500144
SPTB	-0.262941	0.177876	0.0570354	0.723994	-0.321006	0.270829	-0.321006	0.270829	-0.622467	0.0915676	-0.20229	0.574255	-0.455786	0.198898	-0.230368	0.25617	0.0258238	0.432796
SERPINA7	-0.248713	0.180238	0.151995	0.384544	0.055702	0.842694	0.055702	0.842694	-0.542683	0.153218	-0.0829256	0.815262	-0.694035	0.131245	-0.241031	0.2046	0.0299234	0.368253
IGKC	0.243974	0.184285	0.281911	0.134805	0.255717	0.396166	0.255717	0.396166	-0.0881093	0.819771	0.217941	0.538835	-0.337828	0.445984	0.273419	0.149412	0.0003821	0.985888
IGKV3_15	0.250314	0.184416	0.468874	0.0132315	0.331494	0.288346	0.331494	0.288346	0.159363	0.685069	0.180875	0.630159	0.0174786	0.961978	0.219663	0.259257	0.0427733	0.0410933
IGHV3_53	0.234005	0.195705	0.319835	0.0758508	0.161794	0.540281	0.161794	0.540281	-0.0575709	0.859191	0.0815321	0.800982	-0.196557	0.645877	0.230478	0.207489	0.0167511	0.349999
RPS16	-0.232785	0.203637	0.157083	0.398475	-0.477757	0.0700167	-0.477757	0.0700167	-0.163141	0.652903	-0.53399	0.1093	0.328641	0.424444	-0.208783	0.267799	-0.011039	0.780099
IGKV3_20	0.220835	0.206208	0.267366	0.1161	0.355708	0.251689	0.355708	0.251689	-0.137542	0.699765	0.255215	0.481522	-0.317797	0.573156	0.237878	0.175976	0.0113438	0.323915
LGALS3BP	-0.230241	0.207124	-0.328275	0.0371531	-0.112282	0.722445	-0.112282	0.722445	-0.101354	0.788755	-0.257208	0.490775	0.00233872	0.995882	-0.235933	0.212536	-0.0484754	0.12767
AGT	-0.227852	0.208425	0.224678	0.174628	-0.549223	0.0412244	-0.549223	0.0412244	-0.3606	0.273499	-0.635016	0.0604798	0.0847416	0.855147	-0.193575	0.298999	0.0550503	0.124276
FBLN1	-0.204576	0.215628	-0.00586384	0.972283	0.311949	0.259457	0.311949	0.259457	-0.372476	0.282918	0.198336	0.568329	-0.605368	0.196041	-0.184881	0.282589	0.0272418	0.352924
F12	-0.213067	0.225198	-0.285889	0.105045	-0.229018	0.4204	-0.229018	0.4204	0.103166	0.775649	0.0236245	0.946554	-0.0943821	0.804826	-0.268358	0.1311	-0.0628908	0.0282981
FGB	0.218795	0.229244	-8.8337e-05	0.99959	-0.0260588	0.926757	-0.0260588	0.926757	-0.077351	0.829729	0.229099	0.501961	-0.32407	0.274292	0.24204	0.207816	-0.0510644	0.0911147
CRISP3	-0.208291	0.24206	0.169995	0.34189	-0.158798	0.554101	-0.158798	0.554101	0.0264986	0.940472	-0.133472	0.693705	0.159364	0.671241	-0.233038	0.208474	0.0235772	0.469332
HBA1_HBA2	-0.224871	0.247587	-0.093099	0.60865	-0.0905639	0.765643	-0.0905639	0.765643	-0.204235	0.591716	0.149454	0.686415	-0.264713	0.573789	-0.196943	0.334565	0.00295894	0.933457
APOA4	-0.216789	0.253505	-0.0965063	0.59532	-0.482021	0.0835079	-0.482021	0.0835079	-0.218394	0.541536	-0.539775	0.120889	0.100751	0.825048	-0.193202	0.322837	-0.0154938	0.639714
JCHAIN	0.222828	0.262027	0.219919	0.217296	0.311468	0.288704	0.311468	0.288704	0.651409	0.0992393	0.351467	0.325079	0.231434	0.562532	0.127974	0.518278	-0.000747391	0.972389
IGKV3_11	0.184726	0.26286	0.164795	0.367844	0.0513735	0.850676	0.0513735	0.850676	0.290256	0.39801	0.227861	0.495059	-0.0263165	0.962902	0.147234	0.370791	-0.00745392	0.732337
APOC1	-0.18409	0.264279	0.0936304	0.579721	-0.231171	0.424194	-0.231171	0.424194	-0.121143	0.72509	0.154861	0.669364	-0.44987	0.398104	-0.197419	0.254095	0.0161293	0.601945
SERPINA3	0.193581	0.270155	0.144497	0.401755	0.08279	0.738237	0.08279	0.738237	0.115164	0.699766	0.0926045	0.752513	-0.157257	0.715055	0.226576	0.215003	-0.0399543	0.244154
PLIN4	-0.195387	0.272047	0.101987	0.582863	-0.243349	0.369123	-0.243349	0.369123	0.210165	0.547151	-0.207601	0.539525	0.297747	0.520664	-0.242322	0.187932	0.000807155	0.980509
IGHA2	0.200926	0.281146	0.140041	0.447728	0.107032	0.694912	0.107032	0.694912	0.103816	0.753604	0.212826	0.51941	-0.0850916	0.820721	0.185412	0.347094	-0.0138805	0.593442
PROC	-0.194213	0.29338	-0.00158334	0.992621	-0.0674506	0.810145	-0.0674506	0.810145	-0.242482	0.461046	0.0714285	0.836302	-0.51353	0.301219	-0.180205	0.349911	-0.005998	0.852429
APOH	-0.174199	0.302759	0.0773709	0.643788	-0.440797	0.129607	-0.440797	0.129607	-0.480738	0.169725	-0.353786	0.324564	-0.256731	0.578945	-0.113868	0.516522	0.00261091	0.933228
C2	0.192508	0.306081	0.0919589	0.565096	0.345428	0.217853	0.345428	0.217853	-0.00774836	0.981888	0.275779	0.420231	-0.420977	0.356762	0.242131	0.217642	-0.0525051	0.132447
AZGP1	-0.172828	0.320608	0.194866	0.27467	-0.20725	0.464659	-0.20725	0.464659	-0.0353708	0.926437	0.299724	0.391068	-0.401649	0.324696	-0.193047	0.276693	0.0409784	0.161725
HSPA4	0.173268	0.321028	0.168901	0.362046	0.586407	0.0339785	0.586407	0.0339785	0.0661818	0.848753	0.571369	0.0847213	-0.510653	0.277054	0.167803	0.347783	0.00688973	0.74629
ADIPOQ	-0.162293	0.322226	0.249165	0.160951	0.0515007	0.842292	0.0515007	0.842292	0.0947622	0.772463	-0.00954381	0.976756	0.0152881	0.975361	-0.173575	0.306614	0.0488339	0.0834758
F2	-0.176268	0.326424	-0.0678377	0.708171	-0.0895057	0.758301	-0.0895057	0.758301	-0.197207	0.570868	0.129195	0.713584	-0.302139	0.420567	-0.197027	0.290525	-0.00530523	0.856133
KLKB1	-0.17016	0.354911	-0.0422798	0.798598	-0.185868	0.50944	-0.185868	0.50944	-0.286301	0.413896	-0.319377	0.362597	-0.127779	0.772416	-0.131119	0.490106	-0.0146864	0.660382
CD5L	0.173429	0.358341	0.0882034	0.638656	0.362498	0.197094	0.362498	0.197094	0.396441	0.311663	0.455622	0.185815	-0.229576	0.599161	0.154657	0.421034	-0.0410196	0.17805
CFHR2	-0.165299	0.367947	0.0291601	0.869126	-0.490959	0.0674692	-0.490959	0.0674692	-0.255391	0.49503	-0.634882	0.0599602	0.390034	0.360285	-0.151669	0.418131	0.00848503	0.748796
CLU	-0.149907	0.387725	0.204608	0.277921	-0.220767	0.424737	-0.220767	0.424737	-0.145865	0.675345	0.0936505	0.782807	-0.310917	0.452355	-0.157303	0.385208	0.0381385	0.201044
C4BPA	-0.143644	0.389221	-0.012603	0.941961	0.00691141	0.979945	0.00691141	0.979945	-0.303814	0.385348	0.165693	0.633148	-0.587218	0.148937	-0.101722	0.557414	-0.030697	0.336467
C1RL	0.152232	0.391653	0.223485	0.222571	0.00766382	0.975365	0.00766382	0.975365	0.124194	0.685502	-0.00887996	0.977513	0.0202092	0.957649	0.165297	0.376635	-0.0504918	0.126544
MAP3K5	-0.152167	0.403385	-0.148857	0.416694	-0.488439	0.065363	-0.488439	0.065363	-0.341439	0.31265	-0.869477	0.0062726	0.410287	0.182347	-0.0914385	0.631045	-0.0586682	0.078237
ITIH2	0.138774	0.423347	0.0481087	0.786231	0.103006	0.655855	0.103006	0.655855	0.0499829	0.858219	0.220118	0.434254	-0.299093	0.52526	0.16404	0.360846	-0.0504415	0.126772
CFD	0.131915	0.423431	0.175454	0.31677	-0.0861801	0.708121	-0.0861801	0.708121	-0.107855	0.708411	-0.0606821	0.828553	-0.116807	0.745313	0.180288	0.285809	-0.0319386	0.348881
PPBP	-0.139035	0.428732	0.0109948	0.951804	-0.0100092	0.971361	-0.0100092	0.971361	0.181699	0.589555	0.151615	0.665446	-0.0515221	0.891724	-0.175217	0.343975	0.00665889	0.852419
C1QB	-0.143499	0.439799	-0.221404	0.195864	-0.298591	0.328347	-0.298591	0.328347	-0.478449	0.19547	-0.364149	0.341612	-0.281987	0.597033	-0.0785802	0.68235	-0.0589338	0.0633042
HGFAC	-0.142931	0.445568	-0.0257711	0.88698	-0.656668	0.0140879	-0.656668	0.0140879	-0.279604	0.418058	-0.76796	0.0197774	0.52282	0.203761	-0.0997821	0.607353	0.010092	0.736072
PON1	0.124387	0.449109	0.259364	0.148486	-0.0434871	0.866916	-0.0434871	0.866916	0.190523	0.521299	-0.0412851	0.891884	0.00941457	0.980718	0.124979	0.466775	-0.0100569	0.747279
CPN1	-0.128136	0.456628	-0.0964297	0.564635	0.341715	0.193077	0.341715	0.193077	0.062406	0.856946	0.456603	0.169601	-0.583337	0.193311	-0.131953	0.453737	-0.0211665	0.519702
APOL1	0.139471	0.463621	0.181932	0.317976	-0.368502	0.165183	-0.368502	0.165183	-0.355761	0.308826	-0.33914	0.304288	0.0321352	0.920997	0.176083	0.372617	-0.0158047	0.594395
CFB	0.134139	0.466379	0.150816	0.396829	0.118853	0.665487	0.118853	0.665487	0.150463	0.658721	0.113097	0.739605	-0.0762053	0.855186	0.143896	0.459063	-0.0603392	0.0740931
AHSG	-0.139043	0.467002	-0.0479082	0.795547	0.0416693	0.886268	0.0416693	0.886268	-0.339121	0.392321	0.319236	0.389051	-0.778776	0.057539	-0.136956	0.481566	0.00378176	0.893615
SAA1	-0.137993	0.467036	0.296821	0.103431	0.191791	0.54203	0.191791	0.54203	-0.0142032	0.97148	0.235015	0.535301	-0.13599	0.77888	-0.192814	0.320211	0.0467947	0.167781
PRG4	-0.128652	0.472992	-0.276316	0.119726	-0.371329	0.171423	-0.371329	0.171423	0.395384	0.300756	-0.304207	0.381694	0.649059	0.199562	-0.213028	0.223329	-0.0384711	0.20625
IGHG3	-0.139533	0.482232	0.116058	0.504435	0.287546	0.342801	0.287546	0.342801	0.380192	0.351783	0.595079	0.115019	-0.203315	0.662059	-0.23657	0.234943	0.0387138	0.0854213
CP	0.120344	0.488432	-0.0568683	0.733485	0.128684	0.627014	0.128684	0.627014	-0.225973	0.477153	0.0136042	0.966399	-0.31916	0.442188	0.182188	0.313762	-0.069015	0.0293086
FSCN1	0.119094	0.492357	0.209037	0.236653	0.245653	0.358904	0.245653	0.358904	0.393851	0.23299	0.448032	0.15505	-0.0263709	0.951513	0.0677284	0.704574	0.0220738	0.414198
FGA	0.123667	0.514457	0.0608496	0.715442	-0.0659332	0.831993	-0.0659332	0.831993	-0.191636	0.616272	0.0831187	0.821899	-0.27208	0.417341	0.142484	0.476766	-0.035481	0.265617
F11	-0.10905	0.517776	0.0740645	0.677851	0.0509955	0.838899	0.0509955	0.838899	-0.00913303	0.974294	0.270153	0.373102	-0.389591	0.346872	-0.0955769	0.58691	-0.0133691	0.682196
IL18	0.121314	0.520491	-0.0504721	0.778411	-0.0783116	0.766525	-0.0783116	0.766525	-0.00542119	0.987254	-0.319233	0.309103	0.117365	0.757504	0.165485	0.39466	-0.0449821	0.173755
C1R	0.118166	0.527215	0.151828	0.360076	0.00745427	0.979713	0.00745427	0.979713	0.22294	0.54804	0.108991	0.767715	-0.200904	0.661718	0.120958	0.530923	-0.0562792	0.11396
C8B	0.11448	0.527646	0.0389272	0.821013	-0.242721	0.332318	-0.242721	0.332318	0.237272	0.458067	-0.150917	0.63672	0.384272	0.387038	0.118671	0.525689	-0.0623028	0.0626322
HBB	-0.118532	0.533089	-0.057978	0.742744	-0.279996	0.301459	-0.279996	0.301459	-0.227955	0.50349	-0.182342	0.573014	-0.0652907	0.8303	-0.0911111	0.654093	-0.0183556	0.594471
IGLV3_19	-0.109773	0.536432	0.218969	0.204625	0.775555	0.0211843	0.775555	0.0211843	0.0756405	0.849795	0.91965	0.0264607	-0.82179	0.107832	-0.142637	0.434439	0.0529129	0.0102352
EVC2	0.12293	0.541518	-0.043675	0.794539	0.0572444	0.841536	0.0572444	0.841536	-0.12081	0.722475	0.17186	0.625168	-0.339305	0.414366	0.175953	0.40886	-0.066289	0.0472146
A2M	0.105017	0.542091	0.0714507	0.693761	-0.136103	0.626521	-0.136103	0.626521	0.00624652	0.986341	-0.185132	0.599459	0.180379	0.686215	0.11078	0.531721	-0.0270915	0.250708
HP	0.103209	0.553509	0.103057	0.572633	0.117931	0.649808	0.117931	0.649808	0.309437	0.361118	0.309779	0.324554	0.0133046	0.971663	0.0600618	0.738673	-0.0123853	0.620057
IGHG1	0.1051	0.554046	0.124065	0.513591	0.200803	0.515063	0.200803	0.515063	-0.34334	0.35994	0.0358522	0.92469	-0.422299	0.311142	0.124547	0.495806	0.00182133	0.921731
ORM2	0.100788	0.556844	0.0726855	0.664895	0.0693718	0.796022	0.0693718	0.796022	0.0380565	0.912589	0.0420155	0.898369	-0.0109619	0.981595	0.090493	0.605261	0.00376894	0.878131
FERMT3	0.106769	0.561673	-0.0909655	0.620151	0.116127	0.64834	0.116127	0.64834	0.235744	0.47426	0.0791325	0.794401	0.00216981	0.994797	0.110311	0.566535	-0.0760271	0.0252197
F13A1	-0.0986229	0.571326	-0.0695995	0.68244	0.094559	0.70762	0.094559	0.70762	-0.238616	0.489945	0.0670372	0.828635	-0.472256	0.307385	-0.049585	0.775653	-0.0378746	0.250553
C8G	-0.10529	0.571678	-0.0398491	0.819903	-0.0073361	0.978624	-0.0073361	0.978624	-0.598206	0.101832	0.0460556	0.895166	-0.728309	0.04718	-0.0352796	0.856549	-0.0310599	0.360358
GSN	0.0970793	0.572971	0.00378884	0.982187	0.0686424	0.792216	0.0686424	0.792216	0.156895	0.623583	-0.0337248	0.916012	-0.042105	0.93127	0.117882	0.501174	-0.0618509	0.0751087
RBP4	-0.100871	0.573897	-0.00472799	0.977985	-0.146688	0.631386	-0.146688	0.631386	-0.0533931	0.884135	0.0579318	0.876789	-0.31308	0.529365	-0.102096	0.585801	-0.015076	0.629685
TLN1	0.099326	0.574703	-0.160041	0.386112	0.0172193	0.943707	0.0172193	0.943707	0.46957	0.1296	0.0333062	0.91271	0.358461	0.211934	0.0839249	0.652858	-0.0491862	0.151498
IGFBP3	0.093799	0.582568	-0.0659967	0.723608	-0.0992774	0.721983	-0.0992774	0.721983	-0.00606541	0.98527	-0.176991	0.619041	0.155655	0.732277	0.106373	0.55326	-0.0553925	0.11176
C7	0.0945069	0.584175	0.11855	0.471403	0.190981	0.46682	0.190981	0.46682	-0.360086	0.206446	0.161053	0.607507	-0.584336	0.159142	0.159592	0.379846	-0.0256002	0.404007
FCN2	-0.0932573	0.595155	-0.0903465	0.623036	-0.720157	0.004912	-0.720157	0.004912	0.208703	0.538758	-0.498325	0.127138	0.576004	0.161006	-0.146129	0.417174	-0.0117445	0.672546
SERPINF1	0.0936882	0.623796	0.155305	0.352492	-0.0259156	0.922404	-0.0259156	0.922404	-0.085592	0.792608	-0.184955	0.572671	-0.0288557	0.942531	0.143658	0.472445	-0.0144147	0.667481
GPLD1	0.0930417	0.623959	0.0926687	0.584694	0.360401	0.188862	0.360401	0.188862	0.265853	0.455743	0.348429	0.312641	-0.344419	0.444828	0.080447	0.682026	-0.0250198	0.43577
CPN2	-0.084497	0.629921	0.0467961	0.78707	0.124484	0.622781	0.124484	0.622781	-0.0794527	0.79179	0.0373764	0.905985	-0.187824	0.709855	-0.0802571	0.657451	-0.0214689	0.430052
IGHM	0.0899796	0.635673	0.315906	0.0807505	0.428474	0.18125	0.428474	0.18125	0.452621	0.277236	0.499415	0.20411	-0.0926597	0.827272	0.061726	0.75356	0.0348461	0.0976494
PRSS3	0.0862859	0.636994	0.0886005	0.612879	0.150371	0.583347	0.150371	0.583347	-0.215086	0.51322	-0.00548549	0.98686	-0.217619	0.646962	0.081385	0.659053	8.99857e-05	0.998006
THBS1	-0.0826266	0.644143	-0.199921	0.285933	0.274967	0.301331	0.274967	0.301331	0.0282662	0.929674	0.45426	0.155652	-0.514367	0.274558	-0.0734623	0.689644	-0.0400314	0.255772
ORM1	0.0825979	0.650636	-0.0218398	0.900479	-0.352698	0.205082	-0.352698	0.205082	0.379365	0.298542	-0.331418	0.344189	0.883219	0.0351535	0.0485631	0.795768	-0.061325	0.0767263
GC	0.0775672	0.659333	0.0137088	0.94061	-0.477743	0.063445	-0.477743	0.063445	0.10331	0.75341	-0.463937	0.153398	0.364818	0.388993	0.0654682	0.711444	-0.0560504	0.113446
ITIH3	0.0790578	0.661164	0.256085	0.117407	0.236628	0.391032	0.236628	0.391032	0.0019388	0.995113	0.450353	0.18104	-0.527629	0.234713	0.106248	0.576971	-0.00838862	0.784053
F5	-0.0730045	0.66913	0.0295599	0.868429	-0.0105945	0.966342	-0.0105945	0.966342	0.317535	0.269224	0.357069	0.256375	-0.150672	0.731171	-0.132432	0.459096	-0.0255809	0.470337
A1BG	0.078153	0.674057	0.202042	0.2889	0.10201	0.702638	0.10201	0.702638	0.0867584	0.793276	0.221236	0.494337	-0.23942	0.44784	0.083043	0.669037	-0.0282465	0.385496
VTN	0.0761372	0.68111	0.0540218	0.761279	0.151266	0.598432	0.151266	0.598432	0.0830273	0.817857	0.201268	0.572946	-0.397583	0.378972	0.0692498	0.71639	-0.0538168	0.0766192
FN1	-0.0795435	0.684725	-0.0837671	0.605288	-0.300821	0.324697	-0.300821	0.324697	-0.647873	0.0631166	-0.179354	0.630345	-0.525497	0.332061	0.013281	0.94782	-0.0663642	0.0893206
C6	0.0714319	0.687146	0.158218	0.336377	-0.186744	0.498318	-0.186744	0.498318	-0.0890613	0.800071	-0.0684151	0.844434	-0.188434	0.616128	0.118276	0.52226	-0.0345421	0.295639
APOA1	-0.0703086	0.688465	0.0304153	0.845633	-0.522704	0.0491642	-0.522704	0.0491642	-0.168995	0.588881	-0.353324	0.271289	-0.11745	0.820246	-0.0657251	0.718199	0.0142802	0.633233
APCS	0.0745337	0.695413	0.107995	0.492971	0.0111149	0.971097	0.0111149	0.971097	0.113091	0.758053	0.0322613	0.932458	-0.0968949	0.840073	0.0824788	0.679124	-0.0579172	0.101774
BTD	0.0657141	0.704476	0.0997663	0.587357	0.221624	0.38211	0.221624	0.38211	0.0555495	0.862478	0.287181	0.367136	-0.372195	0.381071	0.0879905	0.621457	-0.0137909	0.675902
ITIH1	0.0660354	0.7071	0.268603	0.116835	0.0723769	0.791136	0.0723769	0.791136	-0.116825	0.718238	0.0343517	0.918439	-0.299376	0.457043	0.105987	0.568027	-0.0145883	0.639994
CST3	-0.0640011	0.707787	0.190574	0.27198	0.0111013	0.962264	0.0111013	0.962264	0.0844129	0.79264	0.0321311	0.915031	-0.124702	0.799713	-0.0716966	0.67481	0.0160831	0.610589
GP1BA	-0.0687329	0.708934	0.117138	0.510675	-0.0501926	0.858551	-0.0501926	0.858551	0.0889948	0.810221	-0.0766665	0.827811	0.0713216	0.871049	-0.0701761	0.71334	0.0150703	0.623006
MUC19	-0.0656541	0.710894	0.131884	0.431504	-0.100134	0.736888	-0.100134	0.736888	0.315653	0.359238	-0.407251	0.230886	0.828717	0.0454545	-0.132697	0.466107	0.00753481	0.829113
HABP2	-0.0640291	0.717839	-0.150767	0.385353	0.0341487	0.904732	0.0341487	0.904732	0.0629899	0.84688	0.161097	0.653291	-0.24415	0.546824	-0.0727094	0.696538	-0.0396055	0.183327
BZW1	0.0621132	0.718221	0.0721593	0.675121	0.199482	0.43665	0.199482	0.43665	0.111836	0.73282	0.126976	0.678186	-0.17253	0.714129	0.0638961	0.716946	-0.0243362	0.498034
SELL	-0.0605225	0.730525	-0.0965382	0.562115	-0.0257216	0.91325	-0.0257216	0.91325	-0.158915	0.60071	-0.166924	0.565037	-0.0384055	0.915157	-0.0340318	0.851132	-0.0335859	0.286343
NT5DC1	-0.0565801	0.734832	0.171764	0.322463	0.0640462	0.798136	0.0640462	0.798136	-0.0506574	0.873664	-0.0556114	0.853552	0.00063594	0.998943	-0.0947178	0.575411	0.0327003	0.21185
FLNA	0.0552557	0.738897	-0.247034	0.19875	0.165273	0.517304	0.165273	0.517304	0.245255	0.445549	0.141373	0.653268	0.00572434	0.983734	0.0495428	0.778123	-0.0508594	0.155111
APEH	0.0567452	0.742648	0.128795	0.464414	0.856891	0.00144831	0.856891	0.00144831	0.376867	0.244274	0.769695	0.00903627	-0.542822	0.285889	0.0406105	0.813573	-0.0236258	0.543854
COL1A1	0.0559528	0.745028	-0.0248672	0.890266	-0.310216	0.192207	-0.310216	0.192207	-0.239315	0.451223	-0.280937	0.334162	0.0976723	0.819036	0.0859269	0.625172	-0.0620283	0.107746
F10	-0.0569264	0.750282	-0.196462	0.236209	-0.0405785	0.882655	-0.0405785	0.882655	0.130103	0.731194	0.00641042	0.985488	0.153785	0.771452	-0.0927686	0.60649	-0.0535515	0.0678856
ATRN	0.0534976	0.756255	0.0447727	0.810715	0.163653	0.525545	0.163653	0.525545	0.26856	0.397662	0.481277	0.135889	-0.363053	0.426309	0.0210097	0.906335	-0.0498363	0.131898
APOD	-0.0562272	0.756984	0.219037	0.191848	0.00814565	0.977047	0.00814565	0.977047	0.223137	0.540342	0.331936	0.352234	-0.29728	0.603269	-0.0939999	0.607069	0.0286685	0.335331
CORO1A	0.0562821	0.759592	-0.0889317	0.620546	0.057108	0.818732	0.057108	0.818732	-0.373835	0.253225	0.140014	0.639466	-0.565099	0.232288	0.121007	0.51649	-0.0687946	0.0302778
CFP	0.0512062	0.759817	0.0652823	0.7103	-0.332746	0.240242	-0.332746	0.240242	-0.138242	0.679505	-0.216373	0.531946	0.00629542	0.987005	0.0454472	0.79546	-0.0130329	0.678967
CORO1B	-0.0569503	0.763455	-0.0516006	0.788377	0.0376852	0.899275	0.0376852	0.899275	-0.238486	0.473134	0.0147215	0.968164	-0.282065	0.588959	0.00124979	0.994993	-0.00774407	0.821417
RBFA	-0.0550598	0.768139	-0.154201	0.378801	-0.0867956	0.752429	-0.0867956	0.752429	-0.10282	0.771911	0.0877	0.793719	-0.375346	0.353858	-0.0313128	0.87166	-0.0605289	0.072282
C1QC	0.0505864	0.779969	0.274126	0.130771	0.189642	0.437514	0.189642	0.437514	0.193882	0.559505	0.60809	0.0441757	-0.573907	0.169028	0.0384046	0.834603	-0.0154382	0.673231
SERPIND1	-0.0499118	0.780953	0.0856351	0.620511	-0.178699	0.476081	-0.178699	0.476081	-0.0183688	0.950504	-0.108004	0.72394	-0.0669216	0.884686	-0.0334849	0.858246	-0.0205882	0.542572
ITIH4	0.0503124	0.785961	0.0644349	0.711156	-0.0733509	0.770567	-0.0733509	0.770567	-0.236792	0.463389	0.0919506	0.771774	-0.423722	0.205169	0.0923921	0.633316	-0.039411	0.254079
LCAT	0.0481481	0.787024	0.049337	0.779521	0.0117209	0.964561	0.0117209	0.964561	0.0858699	0.805155	-0.151337	0.6414	0.0695963	0.893523	0.0322756	0.856891	-0.0475112	0.145609
SAA4	-0.0481395	0.790567	0.266186	0.14785	-0.138529	0.599119	-0.138529	0.599119	0.4346	0.197392	-0.0894664	0.78479	0.359476	0.440417	-0.0891958	0.631302	-0.00424329	0.891815
APOE	-0.0427825	0.794236	0.0280471	0.876364	-0.400597	0.0871327	-0.400597	0.0871327	0.0768634	0.793276	-0.318368	0.308202	0.319475	0.464852	-0.0486216	0.776509	-0.031974	0.305165
SERPINC1	-0.0465103	0.801351	0.208767	0.24264	0.0866336	0.751254	0.0866336	0.751254	0.0294514	0.934656	0.197997	0.559786	-0.328705	0.406792	-0.0248266	0.896017	0.000613698	0.98494
PON3	-0.0475684	0.80188	-0.148218	0.402803	-0.239593	0.392397	-0.239593	0.392397	-0.570609	0.0863006	-0.500544	0.144913	-0.172498	0.673817	0.0409792	0.835955	-0.0633001	0.062144
UBR1	-0.0468611	0.804419	-0.160412	0.377866	-0.118475	0.669472	-0.118475	0.669472	0.18921	0.590479	0.0573172	0.871721	0.0999666	0.839856	-0.0731575	0.70793	-0.0348759	0.366334
VWF	-0.0472925	0.805065	-0.164036	0.308217	-0.0323588	0.911727	-0.0323588	0.911727	-0.320525	0.381102	-0.240104	0.491369	0.108159	0.775665	-0.0318204	0.87059	-0.0277156	0.399139
LRG1	0.0424002	0.808138	0.0994227	0.572527	-0.175039	0.54807	-0.175039	0.54807	-0.045702	0.902259	-0.226215	0.529204	0.184834	0.692675	0.0491891	0.784383	-0.0346498	0.257573
YWHAZ	0.040047	0.815056	0.0640036	0.742113	0.289077	0.249083	0.289077	0.249083	0.575441	0.0374348	0.273121	0.33551	0.182316	0.616957	-0.010033	0.955004	-0.0144198	0.685914
C1S	0.0409929	0.818522	0.237511	0.146924	-0.0905	0.715122	-0.0905	0.715122	-0.00613971	0.98445	0.0409361	0.894338	-0.236984	0.561382	0.0591633	0.748533	-0.0317585	0.33948
CD14	-0.0397058	0.818564	0.157791	0.381525	0.0548094	0.848342	0.0548094	0.848342	0.194042	0.585762	0.302204	0.390149	-0.149475	0.653819	-0.0516432	0.774678	0.0015842	0.960397
IGFALS	-0.0422976	0.824912	0.147986	0.428619	-0.355573	0.237306	-0.355573	0.237306	0.156836	0.667984	-0.392505	0.303937	0.438574	0.327677	-0.0730185	0.71598	-0.00862256	0.785465
HRG	-0.0410307	0.829234	-0.0778436	0.657747	-0.482176	0.0943666	-0.482176	0.0943666	-0.285999	0.441421	-0.427003	0.241082	-0.0313912	0.938059	0.0121607	0.950996	-0.0346377	0.265604
IGLV3_21	-0.0340136	0.841904	0.0973285	0.591464	0.429704	0.177662	0.429704	0.177662	0.130144	0.747143	0.619824	0.1116	-0.475004	0.381096	-0.0638382	0.712553	0.0121133	0.494025
PROZ	-0.0345564	0.851639	-0.0218942	0.902019	0.266834	0.292477	0.266834	0.292477	0.371223	0.262856	0.753286	0.0130498	-0.452444	0.410446	-0.077056	0.672803	-0.0458319	0.132452
SERPING1	0.0311134	0.860373	0.10652	0.562812	-0.162674	0.509882	-0.162674	0.509882	0.018281	0.955771	0.0401445	0.893769	-0.104073	0.798701	0.0220779	0.903179	0.0067717	0.838635
SERPINF2	-0.0331688	0.860477	0.0385032	0.83168	-0.278963	0.299867	-0.278963	0.299867	-0.0476288	0.895036	-0.168784	0.618202	-0.00431397	0.993338	-0.0130577	0.945387	-0.0147112	0.655752
SERPINA4	0.030827	0.865294	0.0582898	0.732659	-0.261673	0.322818	-0.261673	0.322818	0.318551	0.367058	-0.324023	0.319869	0.397372	0.445062	0.0077224	0.966398	-0.0299914	0.403074
HPX	-0.0311852	0.866151	-0.0981567	0.578937	-0.310676	0.269419	-0.310676	0.269419	-0.0578888	0.868997	-0.252948	0.476905	0.06525	0.870131	-0.0194168	0.920709	-0.0579971	0.104704
SERPINA1	-0.0269604	0.875219	0.260383	0.132354	-0.299903	0.2409	-0.299903	0.2409	0.0852371	0.79525	-0.130754	0.682803	0.055591	0.885567	-0.0651606	0.706445	0.0347658	0.185528
CPB2	-0.030156	0.876048	0.0180673	0.914734	-0.34939	0.208276	-0.34939	0.208276	-0.141371	0.68222	-0.261704	0.45611	-0.0404967	0.931679	-0.00231761	0.990852	-0.0268205	0.40798
TTR	-0.0294789	0.878118	0.0798447	0.64784	-0.091191	0.758183	-0.091191	0.758183	-0.146129	0.704969	0.0976814	0.79104	-0.360521	0.467738	0.00119235	0.995238	-0.033993	0.288981
BCHE	0.0246557	0.887532	-4.0243e-05	0.99982	0.0245389	0.927781	0.0245389	0.927781	-0.577832	0.0712509	0.00655114	0.984127	-0.715279	0.129327	0.1319	0.458654	-0.0585998	0.0853393
APOB	-0.0232327	0.899199	-0.21658	0.184817	0.167917	0.568556	0.167917	0.568556	-0.1759	0.614769	0.165405	0.648832	-0.553219	0.295103	-0.00475019	0.979976	-0.089592	0.00873867
KNG1	-0.0227727	0.904684	0.0925809	0.592886	-0.0765803	0.784907	-0.0765803	0.784907	-0.294551	0.424743	-0.0166548	0.962862	-0.345475	0.461849	0.0130668	0.945367	-0.0238595	0.444464
FGG	0.0209064	0.907711	-0.0144314	0.929275	-0.124478	0.699331	-0.124478	0.699331	-0.0771584	0.844293	0.282837	0.470588	-0.357922	0.435684	0.0137514	0.942026	-0.0322996	0.283663
SERPINA6	-0.0174377	0.91983	0.210773	0.221962	-0.227097	0.401483	-0.227097	0.401483	0.0122479	0.971599	-0.23632	0.480123	0.0440144	0.924016	-0.0444636	0.796439	0.0172697	0.609927
APOA2	-0.015972	0.931135	-0.260563	0.130639	-0.518546	0.037859	-0.518546	0.037859	0.130182	0.685817	-0.409421	0.160346	0.454367	0.31442	-0.0187246	0.921436	-0.0311401	0.35034
CNDP1	-0.0160845	0.93127	-0.0891888	0.611559	-0.0177529	0.952876	-0.0177529	0.952876	0.180406	0.625475	-0.0450526	0.90567	-0.0369654	0.930746	-0.0212905	0.913645	-0.0431232	0.198648
C3	0.012661	0.940839	0.0899489	0.601969	-0.102936	0.700687	-0.102936	0.700687	-0.369421	0.257664	-0.148464	0.656755	-0.414602	0.332374	0.0771912	0.664818	-0.0466686	0.169065
TF	0.0127295	0.945198	0.148413	0.421635	0.169563	0.587554	0.169563	0.587554	-0.173513	0.660403	0.166246	0.668264	-0.434157	0.350748	0.0297207	0.876735	0.0222667	0.173041
PROS1	-0.0115185	0.946804	-0.113008	0.543608	0.339258	0.160149	0.339258	0.160149	0.137744	0.639044	0.682842	0.0215428	-0.629045	0.193635	-0.00058016	0.997365	-0.0502899	0.14407
IGHG2	-0.0120705	0.946994	-0.141724	0.453425	0.243512	0.31205	0.243512	0.31205	-0.282527	0.35545	0.131996	0.652883	-0.495795	0.261941	-0.00479331	0.979307	-0.0288195	0.421098
ACTBL2	0.0114251	0.949668	0.0511577	0.77403	0.131495	0.620996	0.131495	0.620996	0.359856	0.276614	-0.0204233	0.946717	0.271809	0.44105	-0.0197315	0.916519	-0.0497807	0.142274
PLG	0.0107169	0.950587	0.0221642	0.897885	-0.136814	0.624483	-0.136814	0.624483	-0.00112962	0.997423	-0.0226404	0.948823	-0.192753	0.626687	0.0292559	0.870847	-0.0712271	0.0308539
C8A	-0.00922974	0.95804	0.0691228	0.688721	-0.407709	0.14322	-0.407709	0.14322	0.00315071	0.993086	-0.31906	0.366882	0.237978	0.630798	0.00186374	0.991756	-0.0374132	0.261918
PGLYRP2	-0.0086507	0.959943	0.0640835	0.721741	-0.290472	0.233416	-0.290472	0.233416	-0.187352	0.539372	-0.431462	0.159325	0.024463	0.948663	0.0522044	0.769451	-0.0446726	0.213729
VCL	0.00812156	0.963297	-0.203588	0.290443	0.120028	0.650028	0.120028	0.650028	0.417485	0.219963	0.0740783	0.820478	0.280413	0.327216	-0.0296434	0.873046	-0.072963	0.0315567
AMBP	0.00712473	0.969595	0.163848	0.29718	-0.100742	0.705251	-0.100742	0.705251	0.0328396	0.923352	0.12841	0.701074	-0.172619	0.696962	0.0323771	0.86716	-0.011188	0.743557
CFHR1	-0.00475133	0.978062	-0.0023447	0.989684	0.0488941	0.845392	0.0488941	0.845392	-0.013689	0.967088	-0.0114893	0.970034	-0.0812626	0.837432	0.0176245	0.9212	0.0227889	0.33077
TAGLN2	0.00386436	0.983948	-0.0146369	0.940176	0.135142	0.652508	0.135142	0.652508	0.618027	0.0982137	0.106818	0.765487	0.405905	0.388032	-0.0469133	0.811151	-0.0479503	0.165635
APOM	0.00327239	0.986188	-0.0181069	0.91022	-0.0448568	0.876902	-0.0448568	0.876902	-0.145902	0.681908	-0.0957715	0.791518	-0.198455	0.719541	0.0400603	0.83727	-0.0452738	0.154688
C5	-0.00312263	0.986699	-0.0337463	0.846877	0.0128214	0.963346	0.0128214	0.963346	-0.0815255	0.822108	0.0166701	0.962444	-0.295609	0.528765	0.0114593	0.952647	-0.0529437	0.142277
SHBG	0.00195783	0.989891	0.184816	0.316376	0.153103	0.541967	0.153103	0.541967	-0.121318	0.67549	0.209861	0.498896	-0.322158	0.398232	0.0105019	0.948734	0.000134938	0.996391
CFH	-0.000103725	0.999532	0.11784	0.502861	-0.205837	0.437008	-0.205837	0.437008	-0.180088	0.597384	-0.0946986	0.7787	-0.171739	0.641785	0.0273884	0.882588	-0.0339288	0.285714

### Sheet: S.Table12
Supplemetary Table 12. Results of cross-sectional as well as sensitivity analysis in plasma from Olink Explore.
	Cross-sectional		Sensitivity analysis
	HC Vs PD (Baseline)		HC Vs PD (Last-Visit)		HC Vs At-Risk (Baseline)		At-Risk Vs PD (Baseline)		HC Vs At-Risk (Hyposmia; Baseline)		HC Vs At-Risk (RBD; Baseline)		HC Vs PD (Longitudinal)
Protein	Effect_size	Pvalue	Effect_size	Pvalue	Effect_size	Pvalue	Effect_size	Pvalue	Effect_size	Pvalue	Effect_size	Pvalue	Effect_size	Pvalue
ITGAV	-0.15123	0.00013755	-0.17316	4.59123e-06	-0.0454663	0.258195	-0.0984929	0.0453723	-0.0424265	0.41292	-0.00323039	0.951315	-0.000823945	0.937185
HPGDS	-0.225368	0.000987993	-0.248926	4.55525e-05	-0.143624	0.0626276	-0.044284	0.607867	-0.202589	0.0424919	-0.0508442	0.618531	-0.00936838	0.581442
PRDX6	-0.389233	0.00101914	0.0124739	0.893321	-0.283187	0.0165555	-0.234975	0.0738573	-0.375817	0.0173229	-0.200775	0.232014	0.0320746	0.303427
FAM3B	-0.209209	0.00160611	-0.132953	0.0207026	-0.00885509	0.90711	-0.162137	0.0411916	-0.0117704	0.908266	-0.0668636	0.504882	0.0262051	0.114719
DPEP1	0.263955	0.00296066	0.117695	0.141765	0.258142	0.0138683	-0.00674941	0.950389	0.204038	0.146332	0.307692	0.0214123	0.0130312	0.429085
PSME2	-0.310931	0.003166	-0.0574587	0.544012	-0.0365605	0.764373	-0.305545	0.0244515	-0.129356	0.406264	-0.147287	0.346092	0.0327366	0.246614
GLRX	-0.327475	0.00344574	-0.0752044	0.41648	-0.00745117	0.953658	-0.373234	0.00425676	-0.0495301	0.772269	-0.015535	0.927897	0.0241	0.410479
EGLN1	-0.287515	0.00356886	-0.161873	0.0407301	0.158949	0.188527	-0.430506	0.00104233	0.143871	0.350106	0.0372386	0.816869	0.0430131	0.126146
ITGB6	-0.195804	0.00370878	-0.161274	0.00732569	-0.0395241	0.519034	-0.147606	0.0871004	-0.0566338	0.479895	-0.0243874	0.777007	0.00967497	0.572285
ITGAM	-0.17364	0.00416651	-0.150849	0.00471004	-0.0153016	0.827177	-0.13761	0.0843678	0.0856882	0.342439	-0.016751	0.850243	0.0293775	0.0829886
NFASC	-0.158626	0.00504471	-0.227575	2.5046e-05	0.0253637	0.694058	-0.148234	0.0394701	0.0788378	0.340362	0.00622607	0.942034	0.00103018	0.942086
RAD23B	-0.37106	0.00536946	-0.114125	0.296724	-0.0712179	0.620177	-0.377006	0.0228154	-0.117213	0.522078	-0.0911835	0.644825	0.0189461	0.558527
S100P	-0.200192	0.00584297	-0.0734539	0.303544	0.0955827	0.265747	-0.222438	0.00831133	0.0440897	0.69428	0.0580096	0.609666	0.0360425	0.0979679
MUC13	-0.252038	0.00678507	-0.122853	0.126419	-0.187747	0.0918497	-0.0474813	0.658015	-0.225332	0.113672	-0.300342	0.04418	0.0180019	0.488397
IL11	0.384929	0.00810996	-0.0442728	0.694912	0.13578	0.412235	0.308094	0.139337	0.1302	0.515834	0.185373	0.397046	-0.0463198	0.167687
DUOX2	0.364855	0.00835224	0.157677	0.182168	0.0367313	0.832481	0.163433	0.354143	-0.065117	0.764227	0.117336	0.610148	-0.0209635	0.559064
P4HB	-0.242461	0.00837094	-0.160722	0.0255515	-0.0727365	0.433989	-0.227071	0.0559751	-0.0210049	0.861887	-0.171832	0.170881	0.00473919	0.813735
SELPLG	-0.107407	0.00845107	-0.104329	0.00752968	-0.00150562	0.974795	-0.0852623	0.0733491	0.00960273	0.866905	-0.0151591	0.820237	-0.00511818	0.622462
ANGPTL4	0.241955	0.00874692	0.137198	0.0799731	0.161383	0.119226	0.104803	0.323948	0.25106	0.0691928	0.0149899	0.915514	0.00543798	0.818842
L1CAM	-0.15024	0.00957198	-0.110193	0.036299	-0.134587	0.0413389	-0.0469429	0.582053	-0.150579	0.0675361	-0.147229	0.0770797	0.028213	0.0536859
CPA2	-0.297923	0.0105069	-0.369626	0.00182597	-0.078596	0.557734	-0.204201	0.190532	0.032638	0.847079	-0.208236	0.234525	-0.00178248	0.95367
CCL3	-0.213199	0.0109383	-0.151999	0.0426226	-0.0264582	0.79158	-0.120014	0.27321	0.0524606	0.684159	-0.0816572	0.508902	0.0236825	0.229186
NUB1	-0.58063	0.0110292	-0.0891192	0.660152	0.106676	0.669943	-0.811863	0.00399064	0.045548	0.885517	0.107463	0.759436	-0.00395717	0.942569
DCTPP1	-0.195272	0.0111529	-0.0830799	0.189917	0.00553169	0.946136	-0.183271	0.0609723	-0.0078618	0.942069	-0.0151502	0.884872	0.0341268	0.0582422
ISLR2	-0.187855	0.0112108	0.0180426	0.777824	-0.0935347	0.260534	-0.0870716	0.335355	-0.0817662	0.454596	-0.0884752	0.425095	0.0571613	0.00386219
SELP	-0.28472	0.0118971	-0.0820735	0.368696	-0.0969988	0.398766	-0.210056	0.115067	-0.0329831	0.828208	-0.17174	0.2833	0.0341306	0.206407
DAPP1	-0.73143	0.0120749	0.0371219	0.890596	-0.214312	0.482104	-0.393829	0.28931	-0.534899	0.17279	0.0163116	0.96838	0.0398426	0.605992
FOXO1	-0.567124	0.0121437	-0.285326	0.162562	0.165583	0.498126	-0.831095	0.00228927	-0.0352724	0.913766	0.306822	0.352388	-0.0234959	0.67373
ZBTB17	-0.180799	0.0124251	-0.0740776	0.218775	-0.0613803	0.466432	-0.130887	0.139828	-0.0486752	0.67067	-0.142982	0.191133	0.0352813	0.0723562
IRAK4	-0.801564	0.0127788	-0.154509	0.573578	0.00271368	0.993474	-0.97688	0.00938305	-0.264601	0.549835	0.191531	0.676731	0.0182725	0.811104
SORD	-0.377385	0.0131071	-0.242141	0.0556847	-0.403543	0.0113088	-0.0988906	0.585721	-0.341662	0.10016	-0.594545	0.00625841	-0.0175331	0.649495
AARSD1	-0.433159	0.01327	-0.193314	0.205223	0.0903603	0.63944	-0.531284	0.0110282	-0.0657422	0.799643	-0.03367	0.895594	-0.0037771	0.934122
EIF4B	-0.620787	0.01338	-0.032759	0.875267	-0.00312352	0.99037	-0.717166	0.0219423	-0.175333	0.607001	-0.011378	0.974303	0.0195544	0.732911
VWA1	-0.177219	0.0136971	-0.0958058	0.193352	0.017228	0.82427	-0.174493	0.0537617	0.111852	0.284602	-0.0400074	0.690965	0.0227697	0.262321
PSMD9	-0.249891	0.0138203	-0.134422	0.116269	-0.0502193	0.673734	-0.242549	0.061399	-0.0484235	0.754116	-0.10989	0.483335	-0.0115822	0.65274
ITGA11	-0.182328	0.0141723	-0.184759	0.00571575	0.00736998	0.931222	-0.195022	0.0237713	0.0195213	0.858656	0.0909465	0.430525	-0.00607917	0.705201
PSMG3	-0.317361	0.0141954	-0.307849	0.00541308	-0.0682115	0.628728	-0.331859	0.0378615	-0.146491	0.413478	-0.0550239	0.769682	-0.0460431	0.18561
CLEC4C	-0.230901	0.0142999	-0.173721	0.0301641	0.0570575	0.592996	-0.283154	0.0143394	0.176601	0.22076	-0.0262111	0.848206	0.0171505	0.385332
BMP6	-0.167333	0.014352	-0.12619	0.0270549	-0.0405741	0.59135	-0.117099	0.133486	-0.0163653	0.871201	-0.0420322	0.685725	0.0202356	0.180418
KYNU	-0.21881	0.0143661	-0.176171	0.0293891	-0.146118	0.154063	-0.0984759	0.363676	-0.131569	0.339511	-0.158937	0.247239	-0.0151878	0.474009
TANK	-0.428586	0.0150144	-0.238972	0.0979908	0.121211	0.581282	-0.525217	0.0181546	0.0223411	0.93426	0.0295336	0.92376	0.000513472	0.990083
CCN1	-0.40652	0.0151049	-0.324324	0.0214623	-0.252018	0.191231	-0.102944	0.604512	-0.153476	0.560693	-0.407543	0.10915	0.0505719	0.252416
IL2	-0.222495	0.0159454	0.044492	0.618141	0.21126	0.115523	-0.419841	0.00229541	0.19125	0.242268	0.226497	0.218472	0.063978	0.0487625
PLXDC1	-0.116274	0.016324	-0.0789094	0.092919	0.0508388	0.347523	-0.161759	0.0118349	-0.0103082	0.880311	0.0991983	0.165841	0.0207052	0.117877
CEACAM21	-0.417504	0.0168133	-0.180347	0.233847	0.0317828	0.873947	-0.481285	0.0110279	0.0518639	0.852704	0.0350317	0.895035	0.0469756	0.0628254
ACY1	-0.2355	0.0168727	-0.105991	0.226447	-0.190226	0.0684979	-0.0977793	0.429841	-0.17461	0.183751	-0.347335	0.0112999	0.0288669	0.206961
ALDH3A1	-0.253154	0.0177318	-0.0841312	0.349125	-0.126911	0.297459	-0.125082	0.3379	-0.0959184	0.520368	-0.327461	0.0563161	0.0741902	0.00530051
CHRDL2	-0.246853	0.0186025	-0.196835	0.0258517	0.0886442	0.343905	-0.297157	0.0135471	0.0764208	0.546967	0.0511122	0.69464	0.0389957	0.0812927
HBQ1	-0.162992	0.0186899	-0.114301	0.0662642	-0.108678	0.168405	-0.101421	0.246424	-0.174096	0.0745371	-0.0607151	0.565633	0.0220615	0.27374
CASP8	-0.461256	0.0189925	-0.0977741	0.535471	-0.0237954	0.904281	-0.558471	0.0206751	0.0230561	0.928428	-0.142789	0.603038	0.04282	0.363951
CALB2	0.230748	0.0195351	0.0629907	0.478564	0.214458	0.0870213	0.0615275	0.631748	0.278859	0.0681227	0.220182	0.167706	-0.00686995	0.799796
ATG4A	-0.444308	0.0196664	-0.0775853	0.639001	0.0102956	0.961398	-0.611663	0.0134636	-0.251952	0.340702	-0.0132229	0.962084	-8.15256e-05	0.998622
FHIT	-0.626771	0.0200435	-0.278698	0.245389	0.0565667	0.844875	-0.920773	0.00724151	-0.141277	0.707091	0.0308492	0.93574	0.011941	0.84882
FKBP4	-0.33775	0.0201235	-0.123752	0.291938	-0.019777	0.897466	-0.387288	0.0293003	-0.19607	0.336361	0.0275473	0.893868	0.0160328	0.637674
SUGT1	-0.610634	0.0207119	-0.111612	0.615525	0.0242524	0.930431	-0.815201	0.0130034	-0.142401	0.690689	0.0576527	0.879059	0.0558971	0.356994
APP	-0.215541	0.0208909	-0.0424225	0.602924	0.0371495	0.706972	-0.237957	0.0280092	0.0502374	0.691289	-0.0169504	0.903704	0.0481457	0.0583151
SELE	-0.24676	0.0221576	-0.159681	0.0859556	-0.158937	0.169897	-0.133041	0.2921	-0.100433	0.510714	-0.229565	0.147975	0.0253353	0.18923
CNPY2	-0.240977	0.0235687	-0.147362	0.120394	0.106922	0.416409	-0.384107	0.00364007	0.150902	0.408436	0.120297	0.498065	0.0127563	0.648432
RRM2	-0.18164	0.0239958	-0.118526	0.0848636	0.0527856	0.59463	-0.231132	0.0356385	0.0435948	0.737895	-0.0959883	0.401404	0.0174985	0.45549
PRKRA	-0.360422	0.0247496	-0.240406	0.0965072	-0.0445259	0.812381	-0.470274	0.0231107	-0.118366	0.611251	-0.179493	0.472523	-0.00356444	0.932106
PAK4	-0.343427	0.0247864	-0.0968514	0.466565	-0.0158146	0.929547	-0.363593	0.0545351	-0.0638057	0.778568	0.10657	0.665965	0.0194525	0.607963
DCXR	-0.245142	0.0247956	-0.125316	0.215543	-0.244061	0.0358361	-0.101376	0.439503	-0.257376	0.0945238	-0.260539	0.100427	-0.0112836	0.675612
ASAH2	-0.218581	0.0256494	-0.218919	0.00677672	0.0201652	0.84607	-0.171508	0.167586	0.0596165	0.676932	0.0355179	0.790553	0.0216103	0.214267
THOP1	-0.145373	0.0268491	-0.078456	0.161697	-0.0589568	0.385742	-0.108121	0.217377	-0.099165	0.263108	-0.0986339	0.259809	0.0335194	0.0526671
AHCY	-0.418679	0.0270951	-0.16065	0.356282	-0.0413182	0.839226	-0.61546	0.00732249	-0.19698	0.454148	-0.0131242	0.962202	-0.0265547	0.575293
MLN	-0.372158	0.0273074	-0.228351	0.150341	-0.124215	0.503084	-0.178071	0.391125	-0.0810622	0.734597	-0.380151	0.115488	0.0900725	0.0216383
PSME1	-0.254474	0.0274878	-0.0835528	0.396963	0.0309537	0.815533	-0.344399	0.0238322	0.00491542	0.977293	-0.101187	0.553571	0.00796345	0.782728
TIA1	-0.71695	0.027908	-0.228662	0.382748	0.0213323	0.952206	-0.945796	0.0170064	-0.234658	0.61806	0.168987	0.727787	-0.0181397	0.804957
TPSAB1	-0.230892	0.0286144	-0.2087	0.0159557	0.0589942	0.58977	-0.254498	0.0506274	0.123793	0.381353	-0.0160241	0.915147	-0.00219732	0.867289
DPP10	-0.166981	0.0287011	-0.131301	0.0302281	-0.0370901	0.634538	-0.141616	0.124888	0.0580871	0.584156	-0.0869834	0.383308	0.0284025	0.100573
PRSS27	-0.182228	0.0287273	-0.0522147	0.433457	-0.0371036	0.673067	-0.108553	0.22574	-0.000750406	0.994926	-0.121583	0.325348	0.0338093	0.0348497
SHMT1	-0.554448	0.0292281	-0.248076	0.227278	-0.111675	0.670776	-0.611736	0.0474097	-0.210851	0.549755	-0.137961	0.694501	0.0131486	0.803585
CXCL6	-0.350615	0.0292884	-0.203018	0.152487	0.158896	0.33184	-0.511103	0.00926909	0.0887609	0.677471	0.248929	0.27335	0.0205847	0.565238
COL9A1	-0.204478	0.0302974	-0.116864	0.159163	0.0612687	0.596208	-0.240485	0.0354887	0.151293	0.331904	0.0891441	0.544913	0.0217154	0.305548
HNRNPK	-0.604206	0.0305403	-0.201518	0.427453	0.0692671	0.826646	-0.846806	0.0194159	-0.0659703	0.871068	-0.00262435	0.995042	-0.00391492	0.951802
VEGFA	-0.160261	0.0307899	-0.101162	0.116176	0.0748887	0.378765	-0.200908	0.0481885	0.109422	0.294534	0.0306951	0.781865	0.0273811	0.130403
CTRB1	-0.189171	0.0307901	-0.162819	0.0529398	-0.00434987	0.964753	-0.145437	0.17256	-0.0201515	0.872504	-0.0117025	0.928154	0.000750159	0.972442
MUC16	-0.380912	0.0313475	0.0512159	0.730716	0.00376349	0.983891	-0.280103	0.279146	0.0438112	0.849322	-0.0248863	0.914923	0.102384	0.0236841
IL10	-0.250291	0.0317633	-0.0389495	0.700294	-0.14256	0.282386	-0.150584	0.301221	0.104001	0.538817	-0.371774	0.037761	0.0332841	0.331668
EIF4EBP1	-0.356086	0.0321886	-0.118449	0.393825	0.0522806	0.77416	-0.506179	0.0173323	-0.0398493	0.862925	0.132771	0.583164	0.0192869	0.643979
ATP6AP2	-0.134087	0.0324096	0.00628333	0.911599	0.00899014	0.907919	-0.134831	0.0826766	0.120571	0.23416	-0.154642	0.121129	0.020377	0.273495
CTRC	-0.261736	0.0324662	-0.194874	0.0762794	-0.0166688	0.901645	-0.186974	0.203203	0.0451228	0.801499	-0.128613	0.479705	0.0351589	0.209011
PBLD	-0.227469	0.0326818	-0.122677	0.174654	-0.188965	0.0941695	-0.131959	0.319017	-0.344771	0.0176097	-0.119629	0.432223	-0.0126639	0.63627
MGMT	-0.722803	0.0330267	-0.120245	0.679504	-0.25588	0.461901	-0.665149	0.102765	-0.331624	0.47183	-0.360103	0.447391	0.0108234	0.883918
PAMR1	-0.123225	0.0333731	-0.0684577	0.149882	0.0457937	0.452896	-0.143747	0.0388015	0.136008	0.0988916	-0.0425054	0.599319	0.0297254	0.0413223
MAPK9	-0.175431	0.0334045	-0.103811	0.118449	0.0196636	0.813845	-0.205556	0.0432726	0.153856	0.147992	-0.142902	0.210582	-0.000498678	0.981575
AKT1S1	-0.45752	0.0336565	-0.0710109	0.695743	0.0606267	0.796524	-0.651547	0.0137654	-0.182214	0.545893	0.102646	0.747193	0.0340658	0.513471
CD276	0.136381	0.0340567	0.150684	0.0024726	0.139198	0.0677825	-0.00858078	0.903888	0.204011	0.0460124	0.0846975	0.404492	0.0229982	0.125082
DNAJB1	-0.64848	0.0341943	-0.124516	0.608614	-0.0176178	0.95773	-0.749778	0.0367069	-0.177372	0.697367	-0.16348	0.716354	0.0650012	0.343245
CD34	-0.109797	0.0343243	0.00816835	0.850774	-0.019403	0.730891	-0.102533	0.0749467	-0.00544201	0.943502	-0.0158029	0.839394	0.0392728	0.00709555
HAGH	-0.373454	0.0345084	-0.225139	0.109684	-0.155004	0.424332	-0.388083	0.0689775	-0.228841	0.365105	-0.0758627	0.766553	-0.0212254	0.647404
ENO2	-0.438408	0.0351195	-0.126742	0.479242	-0.0124483	0.956217	-0.567037	0.0211527	-0.0874532	0.76817	-0.0450048	0.886291	-0.011355	0.804743
DFFA	-0.407696	0.0351958	-0.161487	0.319477	0.124275	0.568777	-0.632026	0.0097548	-0.0246754	0.929136	0.143912	0.630915	0.0200047	0.664869
CPPED1	-0.36177	0.0361989	0.012256	0.931989	0.132846	0.506967	-0.549705	0.00996099	0.0564365	0.831172	0.0549372	0.836939	0.0428483	0.273541
SIGLEC10	-0.133134	0.0369231	-0.104602	0.0814052	0.0786485	0.277166	-0.172454	0.0191002	0.134477	0.178098	0.0224762	0.814959	0.025439	0.0965246
VASH1	-0.440275	0.0369951	-0.129388	0.456338	0.0433405	0.85754	-0.591794	0.018372	-0.133867	0.666559	0.206097	0.5336	-0.00628452	0.902191
APBB1IP	-0.173538	0.0372395	-0.145182	0.0336306	-0.0287969	0.773216	-0.111344	0.299962	-0.0418607	0.759123	-0.0795838	0.548232	-0.00567355	0.811717
HBEGF	-0.405743	0.0372826	-0.127033	0.424487	0.212784	0.329125	-0.689455	0.00230733	0.239285	0.396626	0.024216	0.936314	0.00141196	0.975027
GNE	-0.33831	0.0373481	-0.264746	0.0554098	-0.0971335	0.571032	-0.369402	0.0523571	-0.184263	0.410312	-0.0522647	0.824881	-0.0550084	0.142072
AGR3	-0.374738	0.0380233	-0.180758	0.222235	-0.101763	0.623272	-0.306623	0.172857	0.0598708	0.830348	-0.349307	0.183162	0.0519967	0.255896
CELA3A	-0.219381	0.0381081	-0.151556	0.133718	0.121692	0.320715	-0.269994	0.030628	0.315957	0.0523458	-0.1494	0.34846	0.00891793	0.710928
EBAG9	-0.541111	0.0383731	-0.147654	0.50653	-0.0654989	0.810763	-0.652685	0.0468876	-0.280021	0.441067	0.0170541	0.962741	-0.00328779	0.955388
NGF	0.0538211	0.0386349	-0.0240425	0.259603	0.0291195	0.297405	0.0480095	0.159298	0.0283983	0.432474	0.0141549	0.700309	-0.0141177	0.0853389
ITGB2	-0.120541	0.039211	-0.0886287	0.0600179	0.0320773	0.622326	-0.135925	0.0689359	0.139501	0.0978469	0.0132283	0.876469	0.026037	0.0949363
IL33	-0.122949	0.0392712	-0.00564909	0.914	-0.00342083	0.957791	-0.173963	0.015859	0.00571887	0.945249	-0.0114621	0.89971	0.0232062	0.236617
MMP1	-0.369645	0.0407718	-0.285536	0.0554017	-0.0866923	0.655354	-0.304898	0.180809	0.0268224	0.916074	-0.260405	0.315109	0.0458611	0.288093
TIMP3	-0.439059	0.0417652	-0.196838	0.224897	-0.253509	0.275902	-0.24703	0.325786	-0.13018	0.672125	-0.467615	0.145891	0.0203813	0.669721
CCL13	-0.244737	0.0423673	-0.0822761	0.373235	0.0963455	0.424313	-0.301865	0.0259451	0.0779439	0.637254	0.167934	0.313247	0.0411952	0.133283
PTPRS	0.118175	0.0434493	0.104119	0.0291665	0.178321	0.00644758	-0.0166928	0.803049	0.247747	0.00417675	0.132188	0.137867	0.0150667	0.339513
ADA	-0.154867	0.0437988	-0.0777245	0.187646	-0.0699048	0.399169	-0.115241	0.239251	-0.0559655	0.596616	-0.144093	0.213831	0.0226868	0.177388
SIRT2	-0.621894	0.0444866	-0.185588	0.466802	0.149675	0.650581	-0.940307	0.00893181	-0.0872068	0.845503	0.155275	0.734564	0.0100579	0.885736
GLO1	-0.369782	0.0444991	-0.161056	0.248134	0.110533	0.578834	-0.531482	0.0107257	-0.0675991	0.804331	0.0885115	0.735231	0.0167301	0.710725
AK1	-0.374353	0.0457469	-0.0631405	0.696976	0.0558042	0.790383	-0.565626	0.0157121	-0.110503	0.679298	0.0155424	0.955922	0.00466381	0.924017
IRAK1	-0.410038	0.0460261	-0.141398	0.388502	-0.0105333	0.962693	-0.544464	0.0342379	-0.079103	0.777983	-0.0545803	0.865722	-0.0363313	0.420608
DRG2	-0.310127	0.0462519	-0.175879	0.195374	-0.0093873	0.955503	-0.379613	0.0396665	-0.0403233	0.858436	-0.0903835	0.696278	-0.0387858	0.294129
TBCC	-0.508747	0.046455	-0.199366	0.352524	0.0651955	0.811448	-0.724015	0.0178486	-0.0729313	0.840304	0.0666032	0.85982	-0.0134237	0.815161
PPP1R2	-0.439566	0.0465958	-0.0809571	0.655571	0.0603371	0.795222	-0.643585	0.0125587	-0.0274416	0.928849	0.0963902	0.766129	0.0174058	0.738473
TFF3	0.116831	0.046645	0.109895	0.0319181	0.235877	0.00068275	-0.0556507	0.414865	0.209482	0.0189073	0.267847	0.0048232	0.0230564	0.141467
DEFA1_DEFA1B	0.188847	0.0467469	0.1758	0.0222252	0.328083	0.00283382	-0.0385066	0.733233	0.466838	0.00160422	0.232193	0.105126	0.0578043	0.00727486
SAMD9L	-0.396578	0.0477639	-0.280911	0.134096	0.0887838	0.678722	-0.62771	0.0117222	0.186129	0.51059	-0.0840074	0.768062	-0.0488432	0.327556
GFER	-0.310606	0.047956	-0.227854	0.113192	-0.065707	0.68558	-0.387111	0.0259556	-0.181091	0.409491	-0.081575	0.711494	0.00300168	0.935061
WWP2	-0.237231	0.0480165	-0.113098	0.301742	0.0474095	0.728491	-0.368571	0.0165342	0.0630531	0.722877	-0.06891	0.701887	-0.01184	0.707506
LGALS8	-0.322526	0.0485246	-0.0672649	0.614855	-0.0682478	0.691411	-0.369448	0.0476814	-0.0904647	0.698164	-0.0644802	0.785204	0.00969109	0.777598
BTC	-0.336716	0.0485283	-0.133982	0.348198	0.0989429	0.595843	-0.523379	0.00846279	0.0182415	0.941246	0.109076	0.664624	-0.0186984	0.631962
FAS	-0.101946	0.0492918	-0.00764041	0.868317	0.0296145	0.621302	-0.12116	0.0789164	0.129699	0.0951256	-0.0344859	0.653316	0.0386895	0.0125403
CD84	-0.163508	0.0494486	-0.059651	0.409414	0.00922343	0.915652	-0.238358	0.0120662	0.0262073	0.821771	-0.0115112	0.922756	0.00850035	0.681825
ARG1	-0.236603	0.0496398	-0.208455	0.0416176	-0.144713	0.302185	-0.0831621	0.580336	-0.274416	0.146529	0.00740517	0.967824	0.0119492	0.740855
SERPINB6	-0.28871	0.0504998	-0.0549056	0.661648	0.0464378	0.770859	-0.452291	0.0102781	-0.00522408	0.980164	0.0329061	0.880687	0.0101135	0.767053
ANXA3	-0.394406	0.0510381	-0.100401	0.570713	0.0852243	0.69889	-0.588622	0.0188467	0.111304	0.697104	-0.0507252	0.865479	0.0282797	0.582344
HS3ST3B1	-0.157992	0.0526681	-0.0272101	0.667247	-0.0480637	0.61335	-0.0737473	0.443769	-0.0480576	0.707797	-0.134779	0.281952	0.048869	0.0230931
LACTB2	-0.397365	0.0527459	-0.0380093	0.826343	0.070375	0.750783	-0.623062	0.0103432	-0.0135722	0.96302	0.0203544	0.94646	0.0206929	0.663247
SCARB2	0.114055	0.0531993	0.0318126	0.533519	0.141149	0.0399734	-0.0088434	0.900416	0.181679	0.0408806	0.112016	0.229084	-0.0024894	0.874175
CLEC1B	-0.525447	0.0533655	-0.193572	0.418154	-0.00581164	0.983701	-0.662323	0.041291	0.104227	0.787429	-0.164799	0.668192	-0.0308456	0.592901
RNF41	-0.361764	0.0538319	-0.214023	0.203435	-0.0750932	0.700748	-0.468159	0.0342269	-0.0444753	0.862015	-0.272814	0.30423	-0.0447779	0.324289
DPY30	-0.26519	0.054365	-0.264358	0.0190061	0.0577679	0.697011	-0.4083	0.0118451	0.0826184	0.67504	-0.0133568	0.947343	-0.0232611	0.469615
PPCDC	-0.276846	0.0544594	-0.153872	0.213146	0.00109039	0.994483	-0.392682	0.0268586	-0.045008	0.830972	-0.0500457	0.809507	-0.00973853	0.769128
PDCD5	-0.346544	0.0545017	0.00313499	0.983021	0.0422444	0.831709	-0.516878	0.0203771	-0.027012	0.918272	0.0126936	0.961556	0.0490026	0.249452
ITGB7	-0.159729	0.0545554	-0.210521	0.00869321	0.09128	0.338243	-0.315686	0.00403043	0.0120796	0.924488	0.147147	0.228834	0.0147594	0.424105
ATOX1	-0.379946	0.0548199	-0.0789846	0.644507	0.0455585	0.822272	-0.572593	0.0142063	-0.0281096	0.917451	-0.0171288	0.950872	0.00391265	0.927685
CCT5	-0.227001	0.0552853	-0.0181097	0.863676	-0.035777	0.792261	-0.282467	0.0581554	-0.0378032	0.828947	-0.134252	0.458435	0.00286296	0.924992
HEXIM1	-0.423404	0.0555859	-0.230721	0.234045	-0.020883	0.927121	-0.555344	0.0373087	-0.000159015	0.999576	-0.135919	0.663916	-0.0644977	0.200785
HCLS1	-0.350299	0.0560341	-0.173158	0.2513	0.0712827	0.708485	-0.484409	0.0272487	0.0119059	0.962473	0.0413452	0.877649	0.00659941	0.869353
RGS8	0.178619	0.0561258	0.0414443	0.599821	0.0371656	0.711917	0.0952194	0.453046	0.0201617	0.872561	0.0474593	0.732188	-0.0168072	0.443489
SERPINE1	-0.314863	0.0565002	-0.182714	0.154362	-0.0209736	0.901115	-0.334444	0.0699616	-0.0539686	0.811481	-0.0936141	0.694165	-0.00811814	0.841756
GLOD4	-0.260153	0.0569636	-0.0615784	0.593365	0.0550753	0.701607	-0.419849	0.013224	-0.00510829	0.978637	0.00106574	0.995573	0.0135652	0.664246
DNPH1	-0.320376	0.0574708	-0.0763187	0.576038	0.0114834	0.949637	-0.438925	0.0400867	-0.120992	0.608961	-0.0639836	0.788575	0.012437	0.760871
STAT5B	-0.823117	0.0576602	-0.218472	0.537161	0.246685	0.593923	-1.27788	0.0120003	-0.027784	0.96455	0.294313	0.646089	0.00930785	0.926523
FMNL1	-0.203789	0.0577991	-0.200885	0.0233497	-0.206203	0.124931	0.00365579	0.978122	-0.0393676	0.828483	-0.451248	0.0108503	0.0269482	0.408443
BAG3	-0.127475	0.0584702	-0.139572	0.0246123	0.0943965	0.189622	-0.168541	0.0458606	0.142373	0.13	0.0760856	0.436391	0.0304655	0.085637
SRP14	-0.263479	0.05851	-0.24412	0.0314525	0.137238	0.388	-0.347349	0.0395589	0.104467	0.641711	0.0826786	0.702551	0.0126029	0.751531
PLAT	-0.189258	0.0586715	-0.169404	0.0527148	-0.0952326	0.359144	-0.0345731	0.773531	-0.00555021	0.968243	-0.213511	0.114966	0.0123315	0.659142
ATXN10	-0.349688	0.0590215	-0.134002	0.399288	-0.0762747	0.706661	-0.518446	0.0284276	-0.0839001	0.737732	-0.265135	0.329323	-0.0281327	0.554992
BCR	-0.460598	0.059027	-0.224286	0.28603	0.0979965	0.700121	-0.703313	0.014911	-0.0177454	0.958352	0.163283	0.641098	-0.0796592	0.167976
CLEC10A	-0.138388	0.0592254	-0.139624	0.0304169	0.0628425	0.460853	-0.182701	0.0600251	0.253565	0.0193643	-0.0946692	0.389233	0.0243156	0.170814
AIFM1	-0.566837	0.0592512	-0.333465	0.202807	-0.0719112	0.825851	-0.713904	0.0317826	-0.237124	0.59979	-0.216381	0.627784	-0.0413236	0.522619
PARK7	-0.358321	0.0593997	-0.0550963	0.728523	0.075291	0.710387	-0.567596	0.0134003	0.00660141	0.980198	0.023006	0.933975	0.00691071	0.875771
CD40LG	-0.460315	0.0596454	-0.0687557	0.730459	0.127861	0.622927	-0.731044	0.00973471	-0.00219586	0.99501	0.166731	0.643495	-0.0094655	0.856262
CA4	0.101001	0.0598878	0.00659495	0.881785	0.102847	0.0744152	0.0218179	0.719364	0.189537	0.0144927	0.00182828	0.981009	0.00652612	0.630387
WAS	-0.517892	0.0602635	-0.245477	0.361922	0.155191	0.618827	-0.981282	0.00049728	0.274301	0.513644	-0.226319	0.611211	-0.0909275	0.203452
GH2	0.501479	0.0602752	0.214094	0.440977	0.474991	0.157735	0.198823	0.634139	0.0285499	0.940633	0.863944	0.043698	-0.0510292	0.458594
SNX9	-0.373947	0.0603208	-0.0307599	0.862304	0.0107598	0.960383	-0.510061	0.0366403	-0.0520858	0.853354	-0.0307917	0.917113	0.0164819	0.733863
TREML2	-0.146551	0.0605421	-0.0577691	0.350942	0.0522949	0.502228	-0.233718	0.0157632	0.143762	0.163604	0.0111008	0.917684	0.0307386	0.0958488
DSG2	0.119631	0.0607403	0.0780421	0.106062	0.126416	0.0594744	0.000869529	0.991421	0.182178	0.0325838	0.0989043	0.272644	0.013434	0.364501
CIAPIN1	-0.431286	0.0610131	-0.167412	0.386535	0.0405529	0.869491	-0.645391	0.0220652	-0.0255658	0.937421	-0.057817	0.863334	-0.0229624	0.655841
PLA2G1B	-0.150089	0.061503	-0.0871547	0.238019	0.0128366	0.885878	-0.120437	0.205021	0.0119766	0.919702	-0.0485135	0.676654	0.0188103	0.3164
PTS	-0.18655	0.0615148	-0.12493	0.145556	-0.0477979	0.675919	-0.171739	0.160756	0.0220841	0.887124	-0.198595	0.16591	0.0248215	0.333776
NCF2	-0.235283	0.0618084	-0.154605	0.16308	-0.0225059	0.885527	-0.179266	0.258602	0.123241	0.568334	-0.283424	0.167829	0.0498562	0.15979
BAMBI	-0.112599	0.0620097	0.00203807	0.967857	0.0749239	0.24727	-0.209924	0.00318757	0.0490319	0.562651	0.121048	0.173489	0.020244	0.231667
AGXT	-0.24199	0.06201	-0.124937	0.228421	-0.421413	0.00403816	0.084571	0.589791	-0.442953	0.0206138	-0.323958	0.0972265	-0.00614219	0.836882
SLAMF6	-0.17657	0.062027	-0.0857211	0.31511	-0.0834947	0.464992	-0.109388	0.325767	0.00912121	0.950821	-0.23457	0.124763	0.000322662	0.990986
RABGAP1L	-0.322186	0.0620813	-0.0790623	0.604434	-0.0875638	0.662743	-0.321501	0.177849	-0.197244	0.410398	-0.248808	0.357408	0.0287508	0.513799
METAP2	-0.374931	0.0625784	-0.110497	0.503142	0.0473779	0.823034	-0.555303	0.0230974	-0.0839399	0.762975	0.0559565	0.845943	-0.00104118	0.981406
UBAC1	-0.168111	0.0629524	-0.0786592	0.321425	0.00434025	0.967392	-0.204333	0.0665619	-0.0898539	0.518782	0.0385023	0.783517	-0.00295297	0.907622
GMPR	-0.369095	0.0630622	-0.0375653	0.819922	0.0196173	0.928298	-0.511449	0.0396964	0.0492114	0.861413	-0.172122	0.565251	0.0340383	0.438231
RILP	-0.444301	0.0631337	-0.122386	0.536356	0.0560357	0.818864	-0.709984	0.014836	-0.04683	0.884337	-0.059016	0.858065	-0.00955977	0.86301
S100A16	0.220267	0.0633038	0.0357407	0.722929	0.237733	0.0829242	0.0464101	0.759199	0.319862	0.0606446	0.233193	0.207558	0.0135527	0.69477
MED18	-0.397903	0.06399	-0.210794	0.263422	0.0422708	0.852905	-0.61444	0.0164728	-0.0530607	0.859196	-0.00216043	0.994495	-0.0442151	0.382206
SERPINA12	-0.308097	0.0641203	-0.0194651	0.87532	0.00820112	0.96433	-0.178628	0.346364	-0.355358	0.149727	0.226229	0.347421	0.101033	0.00187667
HMOX2	-0.137779	0.064638	-0.0628806	0.345239	0.00765861	0.928687	-0.168946	0.0571052	-0.0369939	0.737869	0.00363596	0.975082	0.0266027	0.202999
SF3B4	-0.422743	0.0647866	-0.0514323	0.790214	0.0841628	0.726165	-0.685109	0.00966191	0.0250908	0.937557	-0.0963116	0.773734	0.00575934	0.912374
FKBP1B	-0.48861	0.0648288	-0.26779	0.201641	0.158602	0.594094	-0.836855	0.017127	0.0538849	0.886723	0.362107	0.361456	-0.0260329	0.638751
GH1	0.640777	0.0649406	0.537787	0.0804164	-0.159437	0.692731	0.849135	0.0618286	-0.197273	0.693728	0.0475177	0.930108	-0.0860822	0.428019
FRZB	0.071029	0.0651213	-0.00211187	0.945709	0.0463132	0.289046	0.0282102	0.558101	0.118895	0.037455	-0.0276127	0.634546	-0.0131272	0.139869
MAP2K6	-0.529653	0.0651246	-0.224212	0.394269	0.107742	0.722667	-0.875387	0.0119419	0.121568	0.762234	-0.0670009	0.869955	-0.0603619	0.344652
TNNI3	-0.336472	0.0655516	-0.280761	0.0708568	-0.00910824	0.966725	-0.197887	0.378996	0.0176001	0.954213	-0.0351269	0.899011	0.0208361	0.693808
SPINK6	-0.213346	0.0656846	-0.118742	0.193262	0.00615236	0.959768	-0.276668	0.0472004	-0.0176763	0.912069	-0.0391926	0.808812	0.0258352	0.39698
BAG6	-0.183448	0.065945	-0.0860631	0.31219	0.0049419	0.962275	-0.227201	0.0562122	-0.00503033	0.972402	-0.0412417	0.764544	0.00529422	0.829063
TIMP4	0.152436	0.0659946	0.230142	0.00134856	0.157052	0.0733275	-0.00416312	0.968263	0.182457	0.114759	0.101862	0.36685	0.0431966	0.0265018
STIP1	-0.412015	0.0666672	-0.0213267	0.908698	0.0842344	0.724914	-0.625914	0.0221917	0.0175635	0.9555	-0.00356346	0.991278	0.00778956	0.881829
STX6	-0.38149	0.0667052	-0.246023	0.197964	0.0598592	0.788178	-0.519909	0.031083	0.0745535	0.804393	-0.0309822	0.917951	-0.0290887	0.546478
STAMBP	-0.382943	0.0673116	-0.108139	0.548306	-0.00884772	0.969032	-0.507774	0.0525032	-0.195794	0.510516	0.0128146	0.96693	0.00502312	0.920025
TBL1X	-0.459091	0.0677918	-0.238262	0.274016	-0.00147103	0.995477	-0.658484	0.0177916	-0.133084	0.705981	0.0242798	0.94653	-0.0293697	0.598876
CRTAC1	-0.119605	0.0680455	-0.0449067	0.383443	-0.0137898	0.842233	-0.10494	0.177692	-0.0268091	0.772551	-0.00880363	0.926049	0.0247813	0.0795213
SCARF1	-0.188249	0.0682898	-0.139547	0.111231	0.0252044	0.825001	-0.229496	0.0589289	0.138313	0.357217	-0.124424	0.423899	0.000620729	0.980132
RBP2	-0.232753	0.0683381	-0.0916866	0.454968	-0.0887684	0.553501	-0.145507	0.372168	-0.0496041	0.802276	-0.198164	0.301631	0.0689779	0.0591092
ENO1	-0.429721	0.068787	-0.140421	0.502816	0.0272808	0.913296	-0.647592	0.0262991	-0.0857389	0.793471	-0.00495959	0.9884	0.000420456	0.993598
DAB2	-0.547689	0.0692428	-0.163031	0.507078	-0.0768145	0.804485	-0.639323	0.0761389	-0.246622	0.550721	0.0291858	0.945288	-0.0183878	0.781983
MAVS	-0.521435	0.0693296	-0.280318	0.283587	-0.0802703	0.787501	-0.702776	0.0342222	-0.0248675	0.950373	-0.35144	0.385574	-0.0759884	0.269099
PKLR	-0.205102	0.0694811	-0.176704	0.0349171	0.0218955	0.861237	-0.165549	0.24649	0.00473803	0.976562	0.0342264	0.83441	0.00746928	0.811011
KYAT1	-0.309691	0.0695037	-0.208739	0.150868	-0.000408551	0.998298	-0.463547	0.0306082	-0.0748956	0.76021	-0.0656571	0.799615	-0.0401971	0.303226
CBLIF	-0.235413	0.0698645	-0.230987	0.0342183	0.103525	0.485029	-0.284645	0.0943947	0.164988	0.401464	0.0641948	0.736412	0.0169249	0.49785
DNAJA2	-0.473175	0.0702753	-0.278024	0.207271	0.0171655	0.949318	-0.721425	0.0227518	-0.0623388	0.860923	-0.015181	0.967613	-0.0529284	0.344009
SORT1	-0.132752	0.0704285	-0.0552558	0.347729	-0.0556072	0.475995	-0.0601823	0.484489	-0.0874389	0.408468	-0.0604792	0.552967	0.0340594	0.0552942
ENTPD5	-0.0738854	0.0704842	-0.0497112	0.1789	-0.00525492	0.915179	-0.0552056	0.280849	-0.0189575	0.776994	-0.0205207	0.738012	0.0133564	0.187066
SEMA4D	-0.14113	0.0704962	-0.0252964	0.680114	0.0433969	0.615226	-0.227314	0.0136167	0.10296	0.36302	-0.0610495	0.609257	0.0159626	0.403862
CASC4	-0.0922761	0.0707285	-0.0742317	0.0762021	0.0190679	0.767101	-0.105859	0.134379	0.0607725	0.462022	-0.062558	0.433932	0.0215184	0.128447
PRDX3	-0.358748	0.0709694	-0.0215265	0.897182	-0.149919	0.476572	-0.322838	0.173919	-0.302591	0.269532	-0.149863	0.615593	0.0138654	0.754265
FABP2	-0.248385	0.0711215	0.0228889	0.867555	-0.000877954	0.995414	-0.266451	0.138517	0.0706865	0.727302	-0.0890754	0.64334	0.0997778	0.0199052
ABL1	-0.30642	0.0713505	-0.230245	0.127285	0.054017	0.769984	-0.425437	0.0284599	0.10015	0.690777	-0.0773609	0.761307	-0.0281804	0.482265
STK24	-0.396634	0.0713887	0.0405277	0.8296	-0.0620457	0.805298	-0.467983	0.095168	-0.178379	0.572798	-0.0611862	0.857854	0.0167294	0.734272
PFKFB2	-0.356496	0.0716086	-0.21774	0.181844	0.182087	0.414633	-0.575148	0.00997101	0.247644	0.412633	0.0340705	0.912602	0.0146445	0.760333
NPTN	0.179134	0.0719663	0.00603009	0.942537	0.11886	0.284999	0.069567	0.571035	0.149984	0.307383	0.100934	0.487532	-0.0404477	0.102089
CXCL8	-0.149725	0.0720463	-0.0504316	0.492205	-0.0116747	0.89391	-0.127172	0.238764	-0.0203989	0.855146	-0.102623	0.380975	0.0414175	0.0517458
MSRA	-0.379054	0.0721866	-0.158438	0.372744	-0.00343065	0.987353	-0.54982	0.0321882	-0.028075	0.922014	-0.0949931	0.749228	-0.0152812	0.744689
WASF1	-0.445309	0.0724221	-0.281528	0.180837	0.0687914	0.795772	-0.746899	0.00589691	0.0907754	0.802664	-0.0330286	0.928676	-0.0656801	0.225014
METAP1D	-0.412066	0.0729829	-0.175083	0.37993	-0.169299	0.490884	-0.38631	0.152563	-0.247421	0.450134	-0.182239	0.582841	-0.0269083	0.616962
SCLY	-0.168402	0.07305	-0.184659	0.0296077	-0.169879	0.0707631	-0.0836046	0.458685	-0.145208	0.269991	-0.22109	0.0730135	-0.0411794	0.0625367
MVK	-0.33304	0.0751775	-0.209341	0.19367	0.0119347	0.953142	-0.399173	0.088521	0.002648	0.991897	-0.116827	0.675155	-0.016969	0.706731
TNFSF14	-0.204433	0.0752405	-0.119302	0.20272	-0.0145152	0.906497	-0.12776	0.365733	0.044197	0.787988	-0.095031	0.570831	0.00281392	0.919818
TNFRSF6B	-0.160454	0.0754029	-0.0476011	0.564374	0.159427	0.130756	-0.260741	0.0363239	0.238088	0.0579432	0.0881368	0.526748	0.0412083	0.0488499
SERPINB8	-0.181739	0.0755113	-0.224808	0.00974321	-0.0891923	0.463816	0.00527752	0.968933	0.0677678	0.663096	-0.27669	0.092288	0.0306258	0.244172
BIRC2	-0.28144	0.0756034	-0.1395	0.32867	0.0971571	0.555138	-0.489449	0.00994222	0.0835063	0.701425	0.0487308	0.83026	-0.0159709	0.668372
DECR1	-0.440396	0.0757348	-0.273793	0.21007	-0.0447123	0.862217	-0.488935	0.104881	-0.0866745	0.80056	-0.139977	0.686035	-0.0645811	0.275669
CARHSP1	-0.208934	0.0764414	-0.131507	0.169467	-0.0804417	0.540248	-0.211944	0.145828	-0.095265	0.582763	-0.0850582	0.61547	0.0237065	0.468224
DARS	-0.446229	0.0764701	-0.120567	0.577905	0.0377898	0.885346	-0.635107	0.0313947	0.0202128	0.955192	-0.0298303	0.934598	-0.0265251	0.632323
CERT	-0.344264	0.0764766	-0.169301	0.311567	0.0662627	0.748583	-0.528108	0.0341099	-0.125281	0.651861	0.164693	0.536547	-0.0165872	0.721154
SEPTIN9	-0.080413	0.0767351	-0.0164774	0.669247	-0.00320777	0.950159	-0.0774447	0.195413	0.0225419	0.729808	-0.0385118	0.580437	-0.00157532	0.905423
OBP2B	0.204104	0.0768774	0.118038	0.294408	0.267754	0.0397504	-0.0452471	0.74681	0.207927	0.213933	0.292442	0.0945089	0.0448747	0.0537842
PI3	0.191929	0.0771228	0.280097	0.00388822	0.0758431	0.508128	0.114135	0.41621	0.142975	0.312151	-0.0888633	0.567216	0.0638598	0.00406459
STK4	-0.397118	0.0773662	-0.101159	0.585531	0.0796402	0.744108	-0.555499	0.0306042	0.00431906	0.989429	0.134338	0.689626	-0.0131921	0.800227
PTX3	0.148184	0.0773754	0.16831	0.0147005	0.0508851	0.614203	0.108646	0.220984	0.210034	0.12315	-0.0287462	0.825133	0.0108815	0.599312
MYOC	-0.205928	0.0777025	-0.165549	0.0775975	0.2753	0.023769	-0.395439	0.00467179	0.345603	0.0364061	0.237982	0.1402	0.0536839	0.0356806
HMBS	-0.21165	0.077843	-0.193883	0.0600822	-0.154214	0.225638	-0.125414	0.360644	-0.22151	0.190777	-0.147526	0.391145	-0.000468872	0.989497
GKN1	-0.0866968	0.0783796	-0.0480261	0.263726	0.0200992	0.713562	-0.122693	0.0387624	-0.0187031	0.795526	0.0707092	0.323268	0.0165465	0.260305
MIF	-0.459956	0.0787413	-0.0279707	0.899636	0.155003	0.56548	-0.802059	0.0116845	0.0866926	0.806577	0.0352592	0.924091	0.0202238	0.738715
CST6	0.174793	0.0793347	0.0514261	0.548427	0.230725	0.0243453	-0.0769639	0.499873	0.216915	0.119447	0.159652	0.253243	0.0345769	0.0666762
NCK2	-0.479146	0.079349	-0.118623	0.574181	-0.006279	0.982876	-0.625967	0.0546831	-0.152107	0.692038	0.0893247	0.825265	0.00603331	0.920111
ITGB1BP2	-0.528828	0.0797557	-0.175689	0.493245	-0.162232	0.629699	-0.551727	0.157017	-0.456031	0.294974	-0.0909904	0.838181	-0.0613445	0.370287
CRISP2	0.186415	0.0799537	0.0597557	0.520919	0.0256507	0.823795	0.234166	0.0547136	0.110157	0.45694	-0.101817	0.533636	0.0218563	0.286645
CSTB	-0.148073	0.0800357	-0.0751709	0.278313	0.0905492	0.313588	-0.251981	0.0152642	0.0759886	0.513053	0.0455074	0.707471	0.0272236	0.180997
ALDH1A1	-0.164627	0.0806927	-0.172147	0.0422722	-0.0702449	0.497481	-0.150065	0.201086	-0.131879	0.32645	-0.1507	0.258485	-0.0169027	0.540914
IKBKG	-0.422235	0.0808596	-0.26481	0.232747	0.0185862	0.941524	-0.601577	0.0346416	0.0292684	0.930293	-0.113061	0.745326	-0.108721	0.0643128
USP8	-0.473486	0.0811967	-0.227649	0.314739	-0.00752018	0.979401	-0.624724	0.0499235	-0.113345	0.768699	0.102871	0.799448	-0.0646782	0.312865
LAT2	-0.450336	0.0812243	-0.138037	0.524943	0.0545163	0.841979	-0.606926	0.0478587	0.0574544	0.875381	0.0582718	0.877734	-0.0290825	0.636763
FGFR1OP	-0.361277	0.081614	-0.0863096	0.598771	0.174525	0.447744	-0.697142	0.00386623	0.0026316	0.993208	0.208923	0.507687	-0.0102635	0.839289
ARHGEF12	-0.502496	0.0818448	-0.208958	0.408369	0.0214085	0.943982	-0.747868	0.0241858	0.0303391	0.94025	-0.110978	0.79222	-0.0911302	0.159815
DCTN2	-0.320535	0.0820923	-0.0329312	0.849699	-0.0395252	0.83828	-0.391723	0.0571931	0.0449326	0.866645	-0.309285	0.233421	-0.00978817	0.858527
PODXL	-0.05403	0.0823696	-0.0370469	0.160045	-0.023712	0.511533	-0.0108457	0.785355	-0.00806058	0.86148	-0.0280966	0.543217	-0.000808864	0.932364
TRIM5	-0.361906	0.0823716	-0.138261	0.458235	-0.0678318	0.771601	-0.442768	0.0891348	-0.089072	0.764559	-0.149225	0.636266	-0.0497759	0.313304
MAGED1	-0.193048	0.0827503	-0.192558	0.0390524	-0.130506	0.33484	-0.126097	0.360446	-0.127858	0.440361	-0.119207	0.528679	0.00581497	0.847275
TSHB	-0.222898	0.0829335	-0.346306	0.00271806	0.135787	0.35739	-0.391729	0.0139524	0.0708038	0.70654	0.185982	0.346658	0.038125	0.195592
CDC37	-0.452734	0.0833006	-0.218335	0.31554	-0.0530963	0.852445	-0.587231	0.0673142	-0.0733487	0.843435	-0.165319	0.673841	-0.0247468	0.683184
SSC4D	-0.415479	0.0837754	-0.464817	0.0311082	0.0275275	0.922257	-0.372606	0.197163	-0.0561123	0.873724	-0.053804	0.891972	-0.0423136	0.239212
ITGB5	-0.179152	0.0839099	-0.217554	0.0126078	-0.172753	0.134921	-0.0769889	0.573585	-0.0299492	0.845524	-0.357809	0.014911	-0.01343	0.608736
FOXO3	-0.416046	0.0840078	-0.16419	0.39437	0.284071	0.29996	-0.79467	0.00521506	0.155198	0.667957	0.331038	0.373754	0.0144027	0.791668
COX5B	-0.298159	0.0844594	-0.192827	0.178033	0.14194	0.46252	-0.493459	0.0136081	0.045166	0.863921	0.045798	0.86088	-0.0337461	0.413687
CLIP2	-0.429174	0.0848451	-0.220147	0.389547	-0.0727312	0.785392	-0.367878	0.249296	-0.00520065	0.988096	-0.226066	0.529099	-0.0896158	0.160486
ACE2	-0.145284	0.0850599	-0.0756012	0.300174	-0.0513839	0.564019	-0.0449409	0.656382	-0.0485633	0.686309	-0.0548235	0.643534	0.0430341	0.015287
FADD	-0.444519	0.0853464	-0.080816	0.702722	0.100382	0.716	-0.743049	0.0142927	-0.00391353	0.991419	0.12171	0.74976	-0.00532203	0.92862
DKK1	-0.233167	0.085492	-0.0289192	0.798895	0.0292076	0.83357	-0.351708	0.0224315	0.0805841	0.664155	-0.0231108	0.906967	0.0297058	0.373163
PLA2G4A	-0.443872	0.0859672	-0.138544	0.515573	0.0588141	0.830903	-0.675781	0.0307196	-0.00206325	0.995466	0.0472462	0.900416	-0.0174551	0.75908
GGA1	-0.186422	0.0863252	-0.0190588	0.826143	-0.0356691	0.760926	-0.172242	0.144198	0.0322218	0.834704	-0.148332	0.367535	0.0217895	0.453755
PDP1	-0.296583	0.0870976	-0.0953134	0.569547	-0.16159	0.417883	-0.186102	0.374492	-0.187678	0.466158	-0.298818	0.260384	0.0126714	0.773142
TXLNA	-0.412014	0.0873694	-0.190597	0.34026	0.118523	0.638917	-0.618679	0.029359	0.0614478	0.857231	0.116355	0.739994	-0.0220487	0.693808
CCL5	-0.348991	0.0876113	-0.15556	0.344817	0.0883629	0.667374	-0.44964	0.0691953	0.205373	0.432422	-0.0770302	0.791188	0.0200981	0.697834
PIK3AP1	-0.265767	0.0888354	-0.119413	0.412894	0.353986	0.0605918	-0.612441	0.00504839	0.382293	0.10135	0.135218	0.580287	-0.018357	0.679048
ZBTB16	-0.362707	0.0893797	-0.298466	0.134855	-0.152588	0.517494	-0.417	0.0745756	-0.139919	0.653855	-0.213995	0.513627	-0.0636391	0.235004
TBCB	-0.555558	0.0895583	-0.215939	0.44365	0.047275	0.893915	-0.74204	0.0667642	-0.131407	0.780697	-0.0316397	0.947042	-0.0109859	0.879173
CAMKK1	-0.183394	0.0899507	-0.0802066	0.40183	-0.0300987	0.812642	-0.241987	0.0738446	-0.0137441	0.935739	-0.0813561	0.619716	0.000755018	0.978247
CCL11	-0.107961	0.0901689	-0.0642668	0.262846	-0.0196437	0.792582	-0.077402	0.315538	-0.0348372	0.716051	0.0201309	0.848797	0.0339564	0.052835
CPB1	-0.163633	0.0901711	-0.338293	0.000633676	0.110095	0.321222	-0.226058	0.0651378	0.192776	0.167565	-0.0106347	0.942575	-0.0368491	0.15235
SFRP1	0.17508	0.0904766	0.0849449	0.280377	0.0615156	0.592212	0.0909262	0.495628	0.175792	0.242758	-0.00575053	0.969742	0.00577845	0.815446
KLK8	-0.123848	0.0910753	-0.064608	0.292351	0.0328942	0.683231	-0.125903	0.142739	-0.00109422	0.991837	0.0679964	0.530976	0.030576	0.0805279
GFRA1	0.0994735	0.0911606	0.0641082	0.208676	0.212151	0.00071605	-0.0996057	0.157027	0.28247	0.000702711	0.175407	0.0382513	0.00970305	0.499172
ARHGAP1	-0.21069	0.0915961	-0.0964479	0.337943	-0.0487231	0.720405	-0.239617	0.101414	-0.168458	0.355199	0.0622508	0.741874	-0.00397035	0.895459
USO1	-0.467206	0.0919038	-0.167253	0.464112	0.092076	0.758014	-0.605233	0.0687235	0.136056	0.732179	-0.118834	0.772088	-0.0113492	0.852714
TAFA5	-0.113857	0.0927265	-0.114155	0.0619612	0.222799	0.00481651	-0.326538	0.000151148	0.211712	0.0446557	0.179419	0.0756729	0.016747	0.386611
IL16	-0.146286	0.0927615	-0.221088	0.0024445	-0.00866108	0.932326	-0.149113	0.177311	0.127971	0.34797	-0.129409	0.341851	0.00218517	0.919015
PSIP1	-0.261458	0.0927755	-0.213724	0.0823802	0.0160112	0.926097	-0.209639	0.271227	0.118278	0.618208	-0.162721	0.483952	0.0246539	0.531381
BPIFB1	0.198676	0.0931215	0.0981474	0.357577	0.113819	0.392878	0.0851394	0.56797	0.151287	0.377306	0.169969	0.33501	0.0229706	0.354032
CD40	-0.221298	0.0933689	-0.116009	0.299693	-0.0215333	0.877767	-0.305379	0.0460169	-0.0121386	0.948454	-0.057857	0.761489	0.00175774	0.950599
SPRY2	-0.421159	0.0939885	0.00392604	0.985118	-0.031141	0.911884	-0.502767	0.103926	-0.203752	0.569334	0.154196	0.69837	0.0270455	0.633061
DNAJB8	-0.206799	0.0948789	-0.224886	0.0341961	-0.0655828	0.636264	-0.238167	0.119696	-0.0869783	0.643924	-0.0593371	0.748187	-0.0419086	0.176738
NSFL1C	-0.411857	0.0950474	-0.0293818	0.887494	0.0938776	0.721469	-0.698352	0.0221501	-0.0346885	0.921514	-0.00619432	0.985786	0.00121691	0.982656
LGALS4	-0.196521	0.0955501	-0.0487376	0.604363	-0.26788	0.0529243	0.0628227	0.646723	-0.293457	0.108981	-0.342046	0.0631667	0.0515233	0.048765
HGS	-0.403744	0.0956073	-0.0932904	0.653157	-0.0544008	0.838705	-0.539803	0.0794213	-0.310112	0.356072	0.0436954	0.904017	0.0169743	0.768134
CCL7	-0.165381	0.0961845	0.0372648	0.662071	-0.0429275	0.709127	-0.11307	0.368316	0.0293435	0.839049	-0.0874362	0.576549	0.0580061	0.0158751
PDCD6	-0.175595	0.0965193	-0.0275767	0.756185	-0.106501	0.378753	-0.0925935	0.529003	-0.144814	0.346277	-0.199524	0.210214	0.0272094	0.25656
TMSB10	-0.313481	0.0965461	-0.103315	0.490772	0.138763	0.498288	-0.538413	0.020333	0.1678	0.534176	0.0797564	0.775603	0.0449496	0.32016
IL18	-0.162837	0.096574	-0.0680174	0.407761	-0.0314177	0.781989	-0.143175	0.217072	0.103423	0.491852	-0.144325	0.348101	0.02409	0.241912
PAG1	-0.190921	0.0974694	-0.262315	0.00790436	0.0590152	0.639648	-0.294272	0.0327241	0.016029	0.92641	-0.0267657	0.87318	-0.0358701	0.209346
TMPRSS5	0.129374	0.0976549	0.172903	0.0136428	0.266595	0.00138649	-0.198473	0.0339828	0.265198	0.012819	0.240833	0.0365335	0.0275636	0.0858641
NUDT5	-0.262638	0.0981982	-0.0821969	0.522019	0.00069594	0.996654	-0.366933	0.0568331	-0.0154806	0.943632	-0.0787325	0.728254	0.00984286	0.783665
DOK2	-0.552084	0.0982938	-0.162034	0.565655	-0.0641929	0.85388	-0.695946	0.0677444	-0.157866	0.735478	-0.0550465	0.90955	-0.0504588	0.502847
IL6R	-0.133158	0.0983573	-0.0925098	0.134367	0.0696444	0.406997	-0.216641	0.0299895	0.178384	0.0931709	0.00204437	0.986199	0.0202539	0.212945
LRRN1	-0.132022	0.0991188	-0.178561	0.012139	-0.100456	0.245747	-0.109632	0.269666	-0.147473	0.174908	-0.0840936	0.485228	-0.00471081	0.786235
SSB	0.169188	0.099222	0.144901	0.106637	-0.0171603	0.892625	0.115572	0.403641	0.0649168	0.688854	-0.128321	0.437446	-0.0018255	0.947067
STK11	-0.365581	0.0993436	-0.0563723	0.74448	-0.0120263	0.958864	-0.483815	0.0760962	-0.144324	0.643019	0.0512516	0.87033	-0.00875893	0.860442
TSPAN1	0.173859	0.0994902	0.000816024	0.992199	0.0287756	0.797892	0.171242	0.227299	0.160634	0.28093	-0.0941637	0.519522	-0.0246385	0.231279
PRTN3	0.149561	0.0999864	0.15833	0.0386976	0.161463	0.126055	0.0179196	0.868042	0.331625	0.0231199	-0.0122633	0.928353	0.0397678	0.0680288
EREG	-0.239847	0.100621	-0.122208	0.291215	0.129371	0.423226	-0.380085	0.025622	0.213871	0.329468	0.00233329	0.99139	-0.0134128	0.731112
OSMR	0.0710844	0.10083	0.0771319	0.040304	0.102106	0.041622	-0.00316774	0.952329	0.189856	0.00266629	0.032696	0.626328	0.0158446	0.189175
FXN	-0.38371	0.101001	-0.09127	0.62847	-0.0449878	0.851581	-0.500809	0.0634139	-0.155596	0.632894	-0.055334	0.86673	-0.0153397	0.760578
KITLG	0.112787	0.10134	0.104426	0.10595	0.169997	0.0199685	-0.0429741	0.620102	0.122859	0.213749	0.191202	0.0393914	0.0375095	0.0331177
TRAF2	-0.33888	0.101883	-0.202931	0.292047	-0.0427398	0.84405	-0.467245	0.0539772	-0.030903	0.913891	-0.271504	0.35819	-0.0699303	0.191077
SKAP1	-0.216755	0.101901	-0.339047	0.00190375	0.0670463	0.660909	-0.350657	0.0309601	0.0643778	0.756009	-0.199493	0.30899	-0.0362935	0.325898
PECAM1	-0.117052	0.102198	-0.0268418	0.650598	-0.11878	0.135762	-0.0346408	0.680566	-0.0626722	0.555377	-0.208486	0.0552841	0.0153305	0.368479
TNFSF12	0.0917933	0.102798	0.0449564	0.315934	0.0436561	0.416677	0.0366226	0.549764	0.0874363	0.233881	0.0382138	0.616143	-0.000647976	0.961419
PQBP1	-0.167267	0.103111	-0.0867289	0.310653	0.0586957	0.623843	-0.135491	0.292079	0.0361471	0.818273	-0.00412278	0.978961	0.0377715	0.198132
CTSF	-0.118228	0.103695	0.0207108	0.756529	-0.0245839	0.776898	-0.0692179	0.422382	0.0447521	0.68421	-0.129173	0.284481	0.0508443	0.0121524
IQGAP2	-0.265771	0.10463	-0.05723	0.691227	0.133874	0.458465	-0.500833	0.00781909	0.208697	0.409528	-0.102151	0.668161	-0.00874411	0.836854
IGSF3	-0.110638	0.105028	-0.126277	0.0221497	0.0594642	0.401141	-0.131873	0.10721	0.0610475	0.544831	0.0663361	0.46299	0.0122551	0.395983
DCTN1	-0.34029	0.105532	-0.10859	0.529112	-0.106767	0.618712	-0.374595	0.121117	-0.156805	0.587227	-0.118739	0.68891	-0.0370959	0.402806
GZMB	-0.201905	0.105588	-0.223815	0.0260055	-0.220439	0.104613	-0.0454807	0.79835	-0.323153	0.0522603	-0.172059	0.336273	0.0274571	0.411154
VPS53	-0.344309	0.105699	0.019557	0.909933	0.0225813	0.92186	-0.495583	0.0422617	-0.0740349	0.810461	0.0655822	0.839183	-0.0141737	0.774445
HARS	-0.358412	0.105706	-0.0478658	0.795467	0.0438707	0.849411	-0.564922	0.0325797	0.0538502	0.858983	-0.0644751	0.840454	-0.0014565	0.977083
F2R	-0.248698	0.105777	-0.0578013	0.636435	0.0650525	0.690376	-0.425336	0.0190456	0.0681406	0.755317	-0.042448	0.848057	0.00837718	0.802489
TNFRSF13C	-0.140702	0.106303	-0.094825	0.212454	0.00392526	0.969907	-0.177878	0.0914209	0.0832417	0.534574	-0.153359	0.285313	0.0227499	0.298241
SRPK2	-0.274457	0.106525	-0.22602	0.139006	0.107999	0.585988	-0.380263	0.0888585	0.169581	0.497672	0.0817287	0.756675	-0.037889	0.392103
XPNPEP2	-0.312605	0.106775	-0.308086	0.0536423	-0.219873	0.357049	-0.0928751	0.722917	-0.148016	0.632736	-0.249845	0.413268	0.026351	0.351925
FXYD5	-0.312402	0.106854	-0.0121839	0.937802	0.0527475	0.801118	-0.46417	0.0537198	-0.0614584	0.814604	0.0367235	0.902564	0.0163406	0.730299
BLVRB	-0.131902	0.107184	-0.13648	0.0421172	-0.0741494	0.393374	-0.062895	0.493483	-0.130296	0.242699	-0.0487894	0.690017	-0.0145993	0.521147
BCL2L11	-0.108729	0.107524	-0.0639615	0.21531	0.128183	0.0745956	-0.229004	0.00148373	0.187095	0.0583321	0.0553524	0.569586	0.0115232	0.517725
ELOA	-0.151787	0.107551	-0.173013	0.0353095	0.0804383	0.479336	-0.201494	0.130165	-0.0059204	0.967953	0.00699015	0.962625	0.0307432	0.295867
ICA1	-0.377095	0.107758	-0.0152283	0.935627	-0.0420219	0.871151	-0.495334	0.0689505	-0.141131	0.66833	-0.0592247	0.87582	-0.0226079	0.675472
ESM1	0.127227	0.107839	0.162987	0.0106033	0.182073	0.042077	0.000548433	0.995726	0.329834	0.00484266	0.171311	0.121037	0.0233236	0.204407
CCL16	-0.148835	0.10798	-0.174201	0.0221894	-0.00984649	0.924243	-0.116223	0.316555	0.0541669	0.680487	-0.152091	0.271924	0.0161764	0.405549
GCNT1	-0.109785	0.108159	-0.0994244	0.0859523	-0.0280734	0.73906	-0.0639259	0.480804	0.0522204	0.633857	-0.0437041	0.693494	0.00976219	0.554287
MAP4K5	-0.504179	0.108206	-0.250284	0.333738	0.045602	0.892236	-0.70649	0.0572604	-0.369543	0.411719	0.346394	0.455602	-0.00593686	0.933655
CNPY4	-0.317588	0.108879	-0.0481028	0.76386	0.0791442	0.707421	-0.492501	0.0292181	0.0832404	0.773737	-0.0170871	0.953447	-0.00821426	0.84572
FAM3C	-0.0923326	0.109257	-0.00417898	0.934229	0.0725792	0.271095	-0.137314	0.0396162	0.12472	0.148423	0.0247859	0.781186	0.0407604	0.0108989
CCL19	-0.215243	0.109361	-0.110903	0.310304	0.0539532	0.721019	-0.199512	0.191831	0.242011	0.208667	-0.122555	0.566449	0.0139671	0.614834
SOD2	-0.119311	0.110385	-0.00413903	0.950105	-0.0894179	0.25206	-0.0444817	0.643156	-0.0209673	0.835274	-0.194769	0.0623924	0.041406	0.0302726
IL7	-0.261953	0.111141	-0.305162	0.0204883	-0.00539437	0.97589	-0.297057	0.12514	0.0831122	0.719375	-0.148436	0.548279	-0.00445132	0.901693
SPINK1	-0.110389	0.112261	-0.0994437	0.1099	0.0548929	0.519414	-0.0967351	0.265809	0.142976	0.180196	-0.0979457	0.376975	0.0176998	0.350267
IL1RL2	0.132089	0.112811	0.0340461	0.584626	-0.0208623	0.822939	0.122546	0.213875	-0.0861831	0.481815	0.0202635	0.874568	-0.0149919	0.399272
NT5C3A	-0.497143	0.11289	-0.226681	0.425402	-0.0310863	0.926268	-0.640475	0.0821426	-0.201521	0.652634	0.0145985	0.974709	-0.0199681	0.774985
FOPNL	-0.301433	0.112985	-0.204773	0.17987	0.0640427	0.749102	-0.50365	0.0174329	0.00104463	0.996914	0.0323834	0.906829	-0.046617	0.28967
SERPINB1	-0.341043	0.113043	-0.152954	0.399568	0.129114	0.572691	-0.623505	0.0175738	0.230053	0.435007	-0.0405252	0.898321	0.00166258	0.97511
SUMF2	-0.187015	0.113609	-0.155349	0.0869723	0.0171837	0.891037	-0.242558	0.0762828	-0.000844742	0.996088	-0.0164205	0.923225	-0.0160764	0.497695
PXN	-0.177918	0.114263	-0.140458	0.098495	0.0327793	0.810852	-0.122635	0.376365	0.112753	0.523748	-0.215802	0.23344	0.0262946	0.330126
DNER	-0.0784495	0.114389	-0.0180435	0.687242	-0.06841	0.224668	-0.017835	0.765154	-0.0466914	0.540417	-0.0993425	0.179958	0.0245417	0.052547
PRDX5	-0.366292	0.114818	-0.0289177	0.880076	0.116373	0.627834	-0.630164	0.0259345	0.0744606	0.814518	0.156267	0.636786	-0.00318354	0.951939
GP6	-0.382437	0.115388	-0.0379561	0.850417	0.139529	0.586542	-0.699497	0.0165562	0.0112482	0.97417	0.142003	0.679435	-0.00111368	0.983691
FMR1	-0.204129	0.11559	-0.0952185	0.450817	0.00898539	0.956188	-0.25555	0.146594	-0.0698702	0.730936	0.284336	0.192438	0.00306832	0.943565
GSTA1	-0.274554	0.116613	-0.401786	0.00764513	-0.149358	0.416012	-0.157895	0.434511	-0.130226	0.601343	-0.195206	0.4411	-0.0142347	0.742197
BMP4	-0.0999499	0.116624	-0.134255	0.0211439	0.0169431	0.796207	-0.0775998	0.292556	0.0487423	0.582128	-0.00568276	0.949612	0.0195219	0.248273
PHOSPHO1	-0.0841966	0.116869	-0.134387	0.00158486	0.071482	0.192992	-0.14684	0.0088632	0.0335589	0.662477	0.0787792	0.294845	0.00501767	0.705489
CHEK2	0.136788	0.116987	0.103635	0.153648	0.0970841	0.368848	0.0322828	0.788446	0.201233	0.138428	0.0759393	0.602803	0.00340337	0.89489
HTRA2	-0.253795	0.117539	-0.161006	0.231938	-0.0962234	0.588018	-0.295517	0.144936	-0.117679	0.617915	-0.141471	0.550093	-0.0281303	0.448893
YTHDF3	-0.358443	0.117942	0.0443044	0.814555	-0.0366548	0.893263	-0.404763	0.139241	-0.0448953	0.894814	-0.0116232	0.976682	0.020009	0.727183
TNXB	-0.0941013	0.118303	-0.0888048	0.082786	0.0761591	0.245916	-0.147877	0.0760378	0.0972541	0.218582	0.081428	0.369764	0.022533	0.116197
CCL27	-0.146351	0.118442	-0.172978	0.0459385	0.0014503	0.988571	-0.119998	0.31633	0.00960474	0.94093	-0.0601453	0.653007	0.00137252	0.959376
CXCL13	-0.148424	0.119541	-0.00353529	0.964518	0.179889	0.0866041	-0.277819	0.0232499	0.214598	0.113398	0.0979548	0.488862	0.0350785	0.125211
DGKZ	-0.161675	0.12004	-0.122669	0.189056	0.147638	0.250935	-0.265983	0.0414462	0.197595	0.222792	0.0229428	0.901276	0.00852556	0.780933
LYN	-0.33464	0.12044	-0.0457685	0.793626	0.0267588	0.906009	-0.432285	0.0908918	-0.116035	0.707725	0.11614	0.708818	0.00370996	0.937295
IPCEF1	-0.393811	0.121665	-0.196748	0.349067	0.14654	0.601795	-0.631768	0.0509513	-0.0953261	0.796009	0.302207	0.420815	-0.0180523	0.77096
GRAP2	-0.597491	0.12211	-0.12259	0.687842	0.068738	0.86793	-0.909707	0.0414637	-0.130215	0.810548	0.179478	0.756326	-0.00748531	0.932547
LDLR	-0.160514	0.122116	-0.203118	0.0180124	-0.143605	0.225635	0.0451474	0.660056	-0.122263	0.452641	-0.17791	0.27712	-0.0233444	0.295055
ADAMTS16	0.0886838	0.12223	0.0606224	0.247703	0.157403	0.0193164	-0.0709102	0.402996	0.152098	0.0754895	0.183894	0.0271292	0.0187003	0.231987
WFDC12	-0.192418	0.122681	-0.272166	0.0139031	-0.0245137	0.846415	-0.205974	0.121886	-0.0767976	0.662418	0.00417946	0.981336	0.0223122	0.401038
CDH2	-0.111335	0.122686	-0.0660071	0.316666	-0.104161	0.192668	0.0113512	0.904784	0.0559938	0.565878	-0.213926	0.0442125	0.0410367	0.0308806
TRIAP1	-0.25731	0.123585	-0.168962	0.20546	0.0529553	0.760078	-0.398817	0.032873	-0.0344291	0.883427	0.0787236	0.741802	-0.0133339	0.707725
CASP2	-0.271001	0.123635	-0.155542	0.341974	0.0332364	0.860238	-0.468889	0.0196056	0.152849	0.542427	-0.143501	0.579076	-0.0625084	0.12747
PLPBP	-0.355482	0.123805	-0.0177533	0.929117	0.111625	0.655974	-0.63847	0.023323	0.0379415	0.907604	-0.00317825	0.99256	0.00387346	0.944215
VTA1	-0.388126	0.12402	-0.13593	0.52518	-0.00786182	0.977241	-0.497033	0.114366	-0.148654	0.680709	0.00935092	0.97993	0.00435014	0.938299
YES1	-0.461602	0.124948	-0.152069	0.543135	0.00598365	0.983965	-0.638555	0.0613011	-0.0169442	0.967681	-0.116539	0.778002	-0.0735868	0.253077
DBI	-0.312109	0.125068	0.00670868	0.968124	0.196728	0.354247	-0.569895	0.0180037	0.102568	0.715132	0.187074	0.523137	0.0258837	0.577679
PRTFDC1	-0.526597	0.125941	-0.261985	0.372977	0.147209	0.672441	-0.875598	0.0325566	-0.0311789	0.946261	0.234834	0.622659	-0.0623393	0.39829
CHAC2	-0.255503	0.126034	-0.149719	0.288479	0.0222023	0.91061	-0.388613	0.0603986	0.0396093	0.87271	-0.170709	0.528386	0.0241073	0.53809
CHIT1	-0.271734	0.126498	-0.20884	0.144467	0.0638714	0.740321	-0.207449	0.322326	0.0421357	0.872991	0.0994721	0.702849	0.0138573	0.53144
FLI1	-0.430107	0.126608	-0.335467	0.15355	0.26362	0.395999	-0.843939	0.0153017	0.0125806	0.974263	0.453954	0.290552	-0.0101657	0.875532
CA2	-0.294541	0.126984	-0.0659751	0.669381	-0.168146	0.441548	-0.313001	0.191189	-0.241402	0.400954	-0.182614	0.518212	-0.00322743	0.945234
CEACAM3	-0.130907	0.127363	-0.0519916	0.559036	-0.0843992	0.373898	-0.0530079	0.652056	0.0413638	0.717213	-0.151731	0.255141	0.0446719	0.129412
CC2D1A	-0.381871	0.127782	-0.245706	0.258644	0.0269568	0.919541	-0.578735	0.0486627	-0.0050218	0.989015	-0.15642	0.662375	-0.0555271	0.34053
HSPB1	-0.226195	0.127975	0.0898002	0.523325	0.0686876	0.653514	-0.291011	0.109904	0.180948	0.37329	-0.0926697	0.660325	0.00757024	0.822823
GNLY	0.151409	0.128385	0.0263492	0.757668	0.183754	0.0808614	0.0241812	0.852564	0.213662	0.118115	0.228892	0.0897966	-0.0168604	0.454379
TGM2	-0.18188	0.129141	-0.245165	0.0221252	-0.0414167	0.772053	-0.165709	0.266411	-0.0513503	0.776427	-0.224151	0.237584	-0.0352253	0.340409
FURIN	-0.106774	0.129536	-0.101544	0.11111	0.0197956	0.795398	-0.0959136	0.255669	0.087223	0.38499	-0.0109412	0.91633	-0.00994302	0.60141
LSP1	-0.128185	0.129773	-0.121347	0.110893	-0.0964865	0.357148	-0.0055722	0.957167	0.0109219	0.936927	-0.218476	0.124787	0.0267839	0.285705
EPS8L2	-0.0939888	0.12998	-0.104105	0.0429987	0.0346121	0.621777	-0.119304	0.162784	-0.0164101	0.849139	0.0800069	0.387427	0.02602	0.138292
MAD1L1	-0.149325	0.130087	-0.177052	0.0147698	0.0838835	0.496251	-0.254971	0.0479523	0.19097	0.243998	-0.0319998	0.843078	0.0126696	0.625252
TNFRSF13B	-0.0878004	0.130333	-0.11453	0.0260005	0.0476529	0.476127	-0.118247	0.11836	0.134969	0.111016	-0.089516	0.313894	0.010689	0.464877
PPME1	-0.350007	0.132092	2.16598e-05	0.99992	0.0641835	0.799846	-0.567779	0.0405477	-0.0760473	0.821959	-0.12995	0.701255	0.023553	0.687806
TXNRD1	-0.174071	0.13236	-0.125391	0.196716	0.0118055	0.921074	-0.262135	0.0753748	0.0444295	0.77666	-0.0962208	0.540929	-0.00237034	0.930965
PRTG	-0.0817453	0.133377	-0.0844219	0.0621033	0.0423695	0.418683	-0.0993267	0.110036	0.0672509	0.349732	0.0467907	0.523103	0.00806174	0.519527
NUCB2	-0.118342	0.133619	-0.015099	0.809548	-0.0279653	0.732348	-0.0820448	0.380167	-0.0340154	0.75321	-0.0482211	0.669178	0.0301429	0.132955
CD200R1	-0.0893379	0.133939	-0.0188357	0.72192	0.0487909	0.424047	-0.113208	0.152928	0.125291	0.142036	0.00735772	0.921751	0.0191829	0.181955
NCAM1	0.10719	0.134259	0.100733	0.0902375	0.159604	0.0557012	-0.0488925	0.564741	0.227993	0.0412972	0.0834454	0.444317	0.0219991	0.229058
VMO1	-0.165479	0.134299	-0.15927	0.100506	-0.0515957	0.655849	-0.00325152	0.980774	0.0154742	0.919185	-0.0924016	0.555974	0.0076375	0.738297
PLXNA4	-0.376436	0.134312	-0.0649559	0.762083	0.100021	0.697752	-0.605927	0.0454887	0.066651	0.848884	0.0757013	0.827445	-0.0496579	0.345902
TXNDC5	-0.252069	0.134614	-0.0218033	0.874924	-0.0887675	0.626799	-0.217328	0.278564	0.0231423	0.924717	-0.197915	0.423843	0.0287749	0.445815
BTN3A2	-0.106372	0.134986	-0.0443858	0.461005	0.092629	0.23797	-0.226734	0.00961223	0.159068	0.118291	0.0977416	0.349017	0.0174955	0.322806
NUDC	-0.252355	0.136233	-0.0410794	0.778798	0.0795435	0.6546	-0.480716	0.0184564	0.024887	0.915996	0.0468697	0.847937	-0.0276544	0.489813
ANGPTL7	-0.0936098	0.136335	-0.078173	0.120086	0.11181	0.115721	-0.18765	0.0212133	0.15118	0.13406	0.0914451	0.294164	0.0371602	0.0136897
FKBP5	-0.389149	0.136365	-0.100694	0.657052	0.230171	0.408928	-0.728782	0.0161451	0.266892	0.4822	0.118875	0.756117	-0.0221022	0.704067
CNST	-0.41829	0.136409	-0.28124	0.234795	-0.0923278	0.762573	-0.487362	0.127832	-0.16776	0.684725	-0.190288	0.647229	-0.0755621	0.235233
NFATC1	-0.374189	0.136617	-0.166909	0.426064	-0.0615691	0.815165	-0.478557	0.0968093	-0.075563	0.826916	-0.146888	0.69131	-0.105012	0.068364
EDAR	-0.332327	0.136947	-0.101322	0.589112	0.0325728	0.884189	-0.509929	0.027196	-0.0399803	0.898298	0.0136601	0.965287	-0.0225786	0.642411
FUT8	-0.12663	0.13724	-0.199279	0.0105641	0.0962655	0.360631	-0.271035	0.0253379	0.0374942	0.775917	0.0425197	0.744747	-0.0228329	0.323411
PPIB	-0.417251	0.137601	-0.102277	0.664492	0.0308152	0.917387	-0.640838	0.0556908	0.144122	0.713943	-0.204023	0.618944	0.000190801	0.997431
CD274	-0.108316	0.139783	-0.109116	0.091435	0.0650558	0.425021	-0.148362	0.10053	0.142765	0.186202	-0.047189	0.667623	0.0138842	0.436873
KLK4	0.197713	0.140162	0.0659221	0.554028	0.162822	0.26206	0.0770028	0.626179	0.275388	0.160093	0.105246	0.580261	0.000413846	0.986467
CD22	-0.119942	0.140664	-0.180754	0.011061	0.00883761	0.91902	-0.151614	0.125993	0.176075	0.12832	-0.131239	0.253019	0.00168598	0.91561
PEBP1	-0.246533	0.141933	-0.0111708	0.937023	0.0930454	0.597306	-0.382872	0.0581166	0.0339329	0.882435	0.0484317	0.84223	0.0322404	0.436214
MDGA1	0.219103	0.142641	0.13614	0.289641	0.04844	0.776776	0.315233	0.0881411	0.329218	0.13345	-0.225947	0.321794	0.0180482	0.454536
FABP1	-0.257868	0.143455	-0.136921	0.37038	0.123215	0.526419	-0.428623	0.0515209	0.0728933	0.775317	-0.0832784	0.739899	0.0664229	0.149756
SCRN1	-0.209439	0.14373	-0.0261227	0.830083	-0.0505671	0.754306	-0.239303	0.160225	0.0159204	0.940411	-0.132559	0.540317	0.0243072	0.499931
NFATC3	-0.192836	0.143852	-0.13816	0.249064	-0.405216	0.0102678	0.175997	0.242282	-0.114951	0.567651	-0.750795	0.000623304	-0.0378238	0.16426
LAIR2	-0.199318	0.144829	-0.115377	0.34614	0.0153004	0.91352	-0.218001	0.185957	0.0719331	0.711634	-0.123542	0.506106	0.0304885	0.125476
GSTP1	0.205141	0.145521	-0.0757212	0.541718	0.169684	0.326174	-0.00764998	0.964751	0.101294	0.642625	0.135754	0.553566	-0.0243132	0.529066
ERBIN	-0.401305	0.145631	-0.1427	0.545862	0.026733	0.927158	-0.552347	0.0918479	-0.0682446	0.863087	-0.0192851	0.961858	-0.0495782	0.416794
MESD	-0.497525	0.145873	-0.0863157	0.753552	0.00830548	0.981521	-0.760378	0.0616359	0.0293389	0.950726	-0.0904707	0.854658	-0.0163502	0.825299
INPP1	-0.182691	0.146124	-0.25061	0.0142034	0.0420212	0.76169	-0.256271	0.112398	0.0612464	0.732863	-0.048717	0.795475	-0.0335595	0.282765
IL20RA	0.124132	0.146265	0.0232111	0.768001	0.0659564	0.47895	0.0904379	0.40213	0.170305	0.157606	-0.0822658	0.523425	0.0144879	0.540485
DAG1	-0.180858	0.146442	-0.0354583	0.727207	0.0518743	0.691478	-0.301791	0.0494756	0.108869	0.531461	-0.0666316	0.706029	0.00741068	0.793182
ITM2A	0.134582	0.146637	0.0787685	0.330009	0.0215757	0.838733	0.206121	0.0551966	0.186564	0.187553	-0.0712288	0.60801	0.0103263	0.702385
LGMN	-0.117568	0.146936	-0.0535847	0.380719	-0.100126	0.267192	-0.0464467	0.641263	-0.0463311	0.699798	-0.172777	0.152209	0.0366864	0.042984
NPY	-0.183635	0.14704	-0.298461	0.00470594	0.0254119	0.855565	-0.165735	0.267737	0.0981254	0.589853	-0.100062	0.597809	0.034105	0.292749
AGRP	-0.138714	0.147648	-0.0769178	0.334373	0.00118246	0.990915	-0.0851469	0.464675	0.0653426	0.636489	0.0400257	0.767092	0.0538829	0.0466725
FLT4	0.100173	0.147669	0.0973106	0.0791333	-0.0898793	0.257706	0.181539	0.0604702	-0.11111	0.267879	-0.0914925	0.377822	0.0228518	0.139525
PDGFA	-0.267413	0.148919	-0.101134	0.505406	0.105679	0.582838	-0.437647	0.0328411	0.069247	0.78973	0.0583801	0.831729	0.0226646	0.622748
ANXA4	-0.302623	0.149099	-0.00398831	0.981827	0.11649	0.597983	-0.549156	0.028716	0.122707	0.673598	0.0290283	0.924069	0.0105193	0.834577
TNFSF10	-0.0834358	0.149857	-0.0381545	0.425862	0.0506089	0.416714	-0.104852	0.152037	0.0650406	0.427908	0.0766931	0.356335	0.0275687	0.048337
SCP2	-0.113665	0.151794	-0.00487913	0.937334	-0.0738125	0.417752	-0.0920891	0.393707	0.0462047	0.695662	-0.200253	0.0768464	0.0106658	0.639739
LAT	-0.33823	0.152024	-0.0313844	0.873641	0.00859507	0.972482	-0.449622	0.0904161	-0.138183	0.677949	0.183698	0.60228	0.0230723	0.658674
CCN3	-0.106988	0.152111	-0.0207367	0.737916	0.0642782	0.446088	-0.153062	0.0698504	0.146926	0.196989	-0.00960854	0.934201	0.0211477	0.269665
CXCL3	-0.26213	0.152689	-0.195216	0.255265	0.114656	0.544187	-0.428964	0.0466896	0.0757846	0.760061	0.049993	0.849898	0.000576928	0.990719
CDKN1A	-0.457959	0.152695	-0.22539	0.381384	0.112332	0.742524	-0.722579	0.0495078	-0.0236403	0.96	0.0645613	0.890812	-0.0356782	0.596179
NFKBIE	-0.17533	0.152721	-0.0798757	0.446726	-0.0939049	0.534916	-0.161036	0.34474	-0.0270964	0.880742	-0.199864	0.329765	-0.00123528	0.969877
CRADD	-0.388515	0.152935	-0.0948411	0.67735	0.0598306	0.840382	-0.586655	0.0711866	-0.0789004	0.843193	-0.000489839	0.999027	0.00977589	0.872478
NPM1	-0.2216	0.153166	-0.272715	0.0395641	0.122936	0.515946	-0.315926	0.109142	0.131091	0.599208	-0.0990727	0.690802	-0.0113755	0.807909
FGF2	-0.201309	0.153449	-0.167084	0.160757	-0.0719071	0.645654	-0.216382	0.190718	-0.015596	0.938568	-0.0817713	0.704355	-0.0195419	0.539788
QDPR	-0.18712	0.154436	-0.0416247	0.70013	0.0210973	0.879434	-0.310129	0.058896	-0.0262937	0.886783	0.0178813	0.922895	0.0111084	0.709668
SULT2A1	-0.126411	0.154483	-0.117881	0.132281	-0.0247473	0.80839	-0.141631	0.147966	-0.0890391	0.521679	-0.00158158	0.990788	0.0418976	0.0971052
RBP5	-0.138623	0.154946	-0.195067	0.0227926	-0.0785619	0.476302	-0.108749	0.385438	-0.0524338	0.713754	-0.279865	0.0545927	0.00352013	0.885357
ODAM	0.149778	0.155074	-0.0298087	0.745881	0.173315	0.151087	0.00700385	0.95626	0.202661	0.178598	0.0920822	0.569308	-0.0232457	0.320522
SCAMP3	-0.375152	0.156305	-0.147414	0.538016	0.0878971	0.748228	-0.672448	0.0187578	0.130503	0.733973	-0.187709	0.619585	-0.0644815	0.278099
FGR	-0.165073	0.156636	-0.0781216	0.388154	0.144006	0.305846	-0.290877	0.0656339	0.210259	0.249025	0.0640857	0.736109	0.0333534	0.313239
COMP	-0.117126	0.157043	-0.0484274	0.467061	0.0996143	0.249966	-0.191731	0.0633786	0.178311	0.130431	0.0541025	0.629609	0.0298302	0.134229
TRIM21	-0.258906	0.157445	-0.0520783	0.737404	-0.147442	0.440485	-0.274912	0.199272	-0.0382818	0.882643	-0.342067	0.175115	-0.00706896	0.870713
GPC5	-0.138139	0.157523	-0.0834431	0.303807	0.0864517	0.425756	-0.272196	0.0287914	0.0920382	0.518606	0.0627102	0.664237	-0.0044078	0.836757
IL17F	0.166869	0.15762	0.185014	0.087127	-0.030826	0.828696	0.131455	0.360171	-0.139522	0.457394	-0.0473865	0.803203	-0.0112781	0.70601
CRKL	-0.476994	0.157727	-0.142016	0.614194	0.0686811	0.842696	-0.787696	0.0478314	-0.0361508	0.937633	-0.0024006	0.995996	-0.0431349	0.551132
TARBP2	-0.334081	0.15827	-0.179824	0.376153	0.0545035	0.82251	-0.602073	0.0264284	0.0811023	0.801802	-0.0843076	0.802567	-0.0516459	0.363843
PPP1R9B	-0.322743	0.160292	-0.196993	0.327262	0.0809715	0.73363	-0.522386	0.0525602	0.0530605	0.867969	0.0966552	0.772549	-0.044264	0.400848
NELL1	-0.1205	0.161114	-0.0639457	0.395392	-0.236244	0.0110818	0.191578	0.0600651	-0.171847	0.167233	-0.29687	0.0174904	0.00325941	0.840589
WISP1	-0.0862901	0.161295	-0.0452138	0.428095	0.099835	0.143592	-0.145349	0.021888	0.152325	0.107368	0.0874581	0.34522	0.0332101	0.036462
FCRL3	-0.176635	0.161819	-0.123531	0.280453	-0.0131178	0.929933	-0.154246	0.331608	-0.0329234	0.867392	-0.0935546	0.637176	-0.0165104	0.576815
OGFR	-0.108348	0.162073	-0.136004	0.0452493	0.0105312	0.897902	-0.0811298	0.409442	0.0520708	0.6286	-0.0975294	0.380098	-0.00149082	0.937973
CXCL5	-0.319222	0.162276	-0.34731	0.0901289	0.458109	0.0687709	-0.775449	0.00661162	0.52186	0.112774	0.371297	0.276827	-0.0374232	0.509219
CRIP2	-0.105875	0.162544	-0.159527	0.0120283	0.0667492	0.453389	-0.164247	0.0826109	0.129526	0.271896	-0.0522932	0.641327	0.0166626	0.375435
CORO1A	-0.396537	0.16269	-0.236839	0.399301	0.223835	0.459717	-0.891574	0.0102181	0.456665	0.260587	-0.173899	0.665213	-0.0816486	0.256223
AXIN1	-0.354392	0.163567	-0.157271	0.476931	0.0690603	0.79058	-0.59927	0.0385878	-0.0494901	0.888519	0.148381	0.68052	-0.0923591	0.117429
IL17RB	0.141656	0.164442	0.212453	0.0166156	0.0280881	0.797528	0.213805	0.0689618	0.13854	0.345403	0.0317213	0.824623	0.0489321	0.0110592
CHMP1A	-0.322489	0.165058	-0.114019	0.551339	0.0103162	0.967996	-0.467702	0.0891499	-0.212028	0.534112	0.0590604	0.866446	0.00175238	0.97386
CDH5	0.0952223	0.16507	0.0281315	0.603784	0.0411172	0.558137	0.0223954	0.77376	0.109149	0.238595	0.0438288	0.647655	0.00223368	0.894871
PTEN	-0.207978	0.165074	-0.0896031	0.538803	-0.127884	0.468511	-0.197853	0.295384	-0.159708	0.465596	-0.148967	0.546572	-0.0431429	0.334676
LCN2	0.112198	0.165111	0.15021	0.0142036	0.138037	0.116596	0.0340766	0.690562	0.242044	0.0427816	0.044195	0.720129	0.0375577	0.038375
CPVL	0.0941483	0.165237	0.0190857	0.745335	-0.0477211	0.524035	0.176044	0.0202338	-0.0131122	0.895881	-0.0462351	0.643885	0.00772075	0.638069
TBC1D17	-0.148365	0.165423	-0.120753	0.204164	0.0121697	0.923012	-0.285039	0.036326	0.0813268	0.616089	-0.141323	0.376003	-0.0118939	0.684677
ANXA11	-0.230295	0.165654	-0.100959	0.511083	0.108406	0.50783	-0.3925	0.0362345	0.216529	0.319834	0.00217609	0.992497	-0.0149866	0.700626
PPP1R12A	-0.398232	0.165706	-0.20452	0.391324	-0.0807889	0.790563	-0.589267	0.091532	-0.0585936	0.885067	-0.257588	0.532548	-0.0455377	0.476665
CDH6	-0.109033	0.166261	-0.0176421	0.80449	-0.00317281	0.970762	-0.095316	0.303145	-0.0121987	0.916547	0.010075	0.931296	0.0433029	0.0445761
CTF1	-0.309799	0.166751	-0.269497	0.138176	0.0991464	0.690811	-0.490067	0.0628188	0.0779015	0.817635	0.0906012	0.788683	-0.0555571	0.25353
GRPEL1	-0.143988	0.166841	-0.0441001	0.65719	-0.159899	0.15781	-0.0550019	0.63269	-0.390829	0.015224	-0.0618662	0.682105	0.00582297	0.822022
LY75	-0.118954	0.166846	0.00774446	0.914908	0.165763	0.0546803	-0.226315	0.0227706	0.279482	0.0186183	0.0397906	0.73565	0.034099	0.0758023
KDR	-0.074498	0.167682	-0.0693018	0.114508	-0.0340171	0.591447	-0.0494509	0.443841	-0.0342689	0.685744	-0.0665789	0.427755	0.00771153	0.561571
PLIN3	-0.15834	0.169111	-0.0844556	0.396453	0.108436	0.358603	-0.345432	0.0121527	0.154474	0.331036	0.0546683	0.734983	0.0124776	0.66797
VEGFC	-0.15604	0.169154	-0.0811823	0.390281	0.131317	0.253183	-0.283177	0.0442016	0.148812	0.321726	0.113713	0.478403	0.0257712	0.377654
BANK1	-0.394503	0.169461	-0.354521	0.141949	-0.0528611	0.856308	-0.477791	0.150435	-0.15722	0.695904	-0.00666585	0.986639	-0.124175	0.0442242
AREG	0.101079	0.169492	0.000564653	0.993256	-0.0133572	0.874849	0.136475	0.0952571	-0.0229419	0.850428	-0.0736418	0.51061	0.00849055	0.678753
TGFB1	-0.0997546	0.169794	-0.06216	0.28875	-0.00178674	0.981338	-0.126192	0.143594	0.106026	0.305151	-0.0509892	0.624688	0.014831	0.410971
SIT1	-0.12043	0.170312	-0.119426	0.121664	-0.0706144	0.524228	-0.0412714	0.72537	-0.0811257	0.546808	-0.163156	0.254638	-0.0316115	0.16413
SIGLEC7	-0.0812951	0.171603	-0.0815468	0.10587	-0.0604069	0.330652	0.0268129	0.7158	0.0507888	0.532127	-0.125303	0.113267	0.0141512	0.341348
APEX1	-0.238522	0.171901	-0.293719	0.0269188	0.258458	0.190177	-0.429262	0.0613264	0.323154	0.206512	0.172958	0.512129	0.0104535	0.824898
GOPC	-0.395174	0.172171	-0.161538	0.508528	0.189909	0.532355	-0.722424	0.0320188	0.227615	0.576835	0.130942	0.758383	-0.0522674	0.407848
CD1C	0.0724662	0.172553	0.0742203	0.0862735	0.0853125	0.128843	-0.00133245	0.984002	0.134969	0.0797854	0.0612117	0.397893	0.00571186	0.65051
MPI	-0.322725	0.173319	-0.158501	0.382631	0.0664997	0.790716	-0.503303	0.0644414	0.0319827	0.924378	0.0131961	0.970102	-0.0318366	0.566642
KIFBP	-0.347742	0.174045	-0.145298	0.508556	0.180432	0.506189	-0.643908	0.0271223	0.103696	0.78031	0.119095	0.752596	-0.0426542	0.421772
ADGRG2	-0.0823169	0.175114	-0.0601198	0.299371	0.0276442	0.700904	-0.0807918	0.215918	0.0738707	0.452957	0.0133121	0.890863	0.0330838	0.0454459
COMT	-0.340946	0.176325	-0.162897	0.450993	0.116526	0.657503	-0.692178	0.0212653	0.022139	0.950723	0.0716389	0.838655	-0.0241253	0.670917
S100A4	-0.237324	0.176499	-0.0381642	0.809065	0.018386	0.925292	-0.39829	0.0692355	-0.0704904	0.77903	-0.0882672	0.738725	-0.0049507	0.908963
TIGAR	-0.139874	0.176792	-0.204042	0.0243317	-0.0758294	0.525734	-0.125193	0.329934	0.0337013	0.828007	-0.127951	0.435277	-0.0203461	0.526736
PROC	0.0857732	0.177003	0.115569	0.037146	0.0925645	0.17696	0.0107876	0.896678	0.149371	0.0839896	-0.00528482	0.95275	0.0209339	0.232438
F11R	-0.204327	0.177009	-0.0648917	0.613834	-0.0998352	0.543227	-0.187194	0.253258	-0.176007	0.433545	-0.176664	0.432643	-0.00764885	0.827981
BACH1	-0.241299	0.177746	-0.223368	0.141785	0.0856986	0.661534	-0.362517	0.100123	0.136526	0.587318	-0.00624549	0.981429	-0.0754236	0.0932026
CDH15	-0.145027	0.177828	-0.0212019	0.824551	0.0574689	0.668928	-0.138938	0.278785	0.417973	0.022869	-0.266471	0.111579	0.0299667	0.216222
RWDD1	-0.318807	0.178423	-0.0114295	0.955034	0.0142718	0.954608	-0.517695	0.0705765	-0.0722559	0.828136	-0.0318429	0.925566	-0.0106267	0.836898
PDGFRB	-0.101531	0.17872	-0.0819676	0.195566	0.0665062	0.43153	-0.125351	0.166879	0.0872212	0.439513	0.08468	0.452756	0.00780211	0.559885
TIE1	0.0848902	0.179061	0.00811075	0.879906	0.0636996	0.332954	0.00813504	0.916194	0.169752	0.0590527	-0.0264498	0.760563	0.00316972	0.859562
EGFL7	-0.105737	0.179209	-0.057065	0.393292	0.0180592	0.843487	-0.139211	0.137783	0.129352	0.274387	-0.205435	0.0981355	0.0419592	0.0459092
ICAM4	-0.120545	0.180067	0.0413949	0.594783	0.0564357	0.585673	-0.186615	0.0581568	0.218376	0.124981	-0.0748839	0.585402	0.0523978	0.00337474
IMPA1	-0.187316	0.182531	-0.113725	0.343613	0.0677021	0.67666	-0.319607	0.0571005	-0.0669176	0.750577	0.121231	0.589343	-0.0270437	0.445231
KLK13	-0.119212	0.182537	0.0895631	0.248971	-0.0803448	0.393089	-0.0498323	0.64473	-0.176733	0.186147	-0.108894	0.361199	0.0661316	0.000691834
FIS1	-0.274009	0.183937	-0.0136663	0.933864	0.040208	0.849513	-0.449591	0.0752171	0.0120503	0.966626	-0.00501734	0.985954	0.021362	0.64471
PFDN2	0.155207	0.183978	0.0692761	0.481657	0.237174	0.101521	-0.129232	0.362054	0.249946	0.18641	0.143007	0.465592	-0.00411599	0.90312
ECE1	-0.0852599	0.184215	-0.0962581	0.10603	0.0381133	0.602703	-0.0794987	0.334769	0.089883	0.352079	-0.0362279	0.698135	0.0238956	0.183692
MEP1B	-0.284948	0.184372	-0.369021	0.0502691	0.112619	0.649124	-0.391423	0.153501	0.253757	0.444041	0.100649	0.753194	-0.00189776	0.947094
XCL1	-0.132708	0.184645	-0.0576846	0.462201	0.290293	0.015788	-0.351101	0.000943782	0.365175	0.022069	0.235896	0.146301	0.042084	0.0145929
CD99	-0.0581071	0.184688	-0.016005	0.639695	0.0659919	0.185375	-0.113137	0.0457092	0.115171	0.0683907	0.0158157	0.817119	0.0235774	0.0535706
PARP1	-0.121132	0.184805	-0.197558	0.009869	0.128678	0.213797	-0.262361	0.0147785	0.226412	0.104883	0.0713452	0.611077	0.00402035	0.872618
MMP8	0.169189	0.185761	0.0710305	0.531518	0.159782	0.287518	0.103101	0.483317	0.324983	0.117776	-0.0302454	0.875181	0.0457638	0.17642
MPHOSPH8	-0.210779	0.185838	-0.277685	0.0459585	0.221962	0.229716	-0.485252	0.0150164	0.360218	0.136157	0.0351381	0.886894	-0.062273	0.131424
TACC3	-0.459058	0.185896	-0.236119	0.425355	0.296929	0.430483	-0.977903	0.0170087	0.126633	0.801792	0.190311	0.715093	-0.0678768	0.375478
TDRKH	-0.266923	0.188123	-0.106261	0.547583	-0.121254	0.58285	-0.264598	0.302164	-0.085446	0.763781	-0.243637	0.409981	-0.00114012	0.98059
CANT1	-0.0627438	0.188759	-0.0120316	0.767702	0.0586221	0.257879	-0.106748	0.0895849	0.133867	0.0390583	-0.0343752	0.618295	0.0274726	0.0466079
CTSH	-0.194195	0.19066	-0.0908641	0.465043	0.0270522	0.880791	-0.167465	0.338505	0.100539	0.671037	0.0237243	0.920631	0.0237828	0.436149
PLXNB3	-0.159876	0.19138	-0.0285763	0.774822	-0.00955284	0.941365	-0.223416	0.1144	-0.0447054	0.800019	-0.0502433	0.777223	0.0155734	0.575818
C2	0.0697179	0.191395	0.0755503	0.0711328	0.0732186	0.226186	0.0211864	0.750671	0.166269	0.0308116	-0.00289717	0.971075	0.0137744	0.336831
PRSS2	-0.117374	0.192033	-0.226014	0.00605796	0.129629	0.199286	-0.192692	0.0680369	0.204353	0.115309	-0.00831387	0.950353	-0.0139082	0.561065
GSAP	-0.200572	0.192473	-0.164115	0.242433	-0.116086	0.520104	-0.0834191	0.653138	-0.0112955	0.962018	-0.319076	0.177082	-0.000623591	0.986342
RRM2B	-0.219252	0.194252	-0.224472	0.0979707	0.0196217	0.915509	-0.347546	0.0858419	0.0389436	0.868527	-0.0812348	0.753146	-0.0535124	0.172172
AHSP	-0.181254	0.194914	-0.125241	0.300291	-0.0381613	0.805512	-0.175923	0.311483	-0.0289574	0.883217	-0.0744577	0.722836	0.0103553	0.806533
HSPA1A	-0.223335	0.196132	-0.0576987	0.687021	0.119921	0.510757	-0.488589	0.0275757	0.204127	0.388392	-0.0146941	0.952047	-0.0111869	0.788154
BST2	-0.0934677	0.197138	-0.115167	0.0750695	-0.048561	0.49746	-0.0770482	0.345471	0.0568667	0.559059	-0.13298	0.172281	-0.00463778	0.776978
CSF3	-0.111232	0.19722	-0.051348	0.45106	-0.0708903	0.465026	-0.0233962	0.827452	-0.0137412	0.912776	-0.25118	0.0579922	0.0489119	0.0230375
CD177	-0.232871	0.197697	-0.190442	0.258124	0.238253	0.24686	-0.37609	0.0831314	0.429686	0.105386	0.0582124	0.826639	0.0083546	0.801062
EDIL3	0.104523	0.19858	-0.00047058	0.99482	0.00785929	0.933798	0.150417	0.15845	-0.0600698	0.624922	0.108242	0.393381	0.0296548	0.151867
IL1A	-0.0931002	0.199922	0.0626224	0.318455	-0.0605992	0.491191	-0.0524235	0.571139	-0.0728128	0.516476	-0.126411	0.297085	0.0299141	0.185541
GGH	0.0871025	0.200583	0.048977	0.360605	0.0235315	0.716705	0.0685464	0.455267	0.0493938	0.560244	0.0143412	0.864071	0.01508	0.352456
SETMAR	-0.0736366	0.200755	-0.104094	0.0393188	-0.018778	0.780129	-0.0574634	0.48974	-0.0583432	0.50606	0.00805286	0.92413	0.0107859	0.460623
CXCL17	-0.0930702	0.200854	-0.110842	0.100984	0.032202	0.677612	-0.0681475	0.493314	0.121674	0.215765	0.00948425	0.92494	0.0305262	0.117719
MANF	-0.502776	0.200889	-0.155711	0.629597	0.173211	0.671167	-0.941771	0.0466437	0.191299	0.725333	0.0032056	0.995422	-0.0417572	0.594858
ACOX1	-0.145643	0.201694	-0.0795288	0.472718	-0.023871	0.869393	-0.170394	0.270064	-0.00637202	0.971034	-0.0971068	0.622365	-0.00903876	0.805461
PDGFB	-0.282128	0.202707	-0.0132531	0.943994	0.136582	0.565118	-0.50027	0.040118	0.155326	0.626002	0.0358794	0.914362	0.0182288	0.749812
KLB	-0.190548	0.203571	-0.293686	0.0223134	-0.0125131	0.943383	-0.169785	0.343845	0.0406246	0.861577	-0.205362	0.376815	0.0222627	0.437878
CCS	-0.195968	0.20393	0.00439344	0.972762	-0.0274436	0.866908	-0.176854	0.326186	-0.203706	0.360091	-0.027659	0.899114	0.00733843	0.838127
CCL15	0.098065	0.204062	0.0692073	0.295505	0.143395	0.104057	-0.0390908	0.697044	0.278109	0.0136188	0.021559	0.853259	0.0510108	0.0060915
PEAR1	0.0698246	0.205102	0.0428939	0.338397	0.106084	0.060186	-0.0463891	0.461734	0.201003	0.00769925	0.0229447	0.768904	0.00663203	0.674791
MAPT	0.361345	0.20581	0.28337	0.322782	0.258661	0.504358	-0.107807	0.778381	0.335607	0.457102	0.187387	0.722174	0.109572	0.280483
SORCS2	-0.0837536	0.206279	-0.0596588	0.336654	0.123118	0.109059	-0.218549	0.00730208	0.0439018	0.656644	0.168018	0.107105	0.0204287	0.288548
MAX	-0.374773	0.206476	-0.110481	0.663402	-0.337581	0.317455	-0.310405	0.391436	-0.348337	0.427752	-0.417375	0.358459	-0.0147581	0.824606
CA14	-0.105447	0.206664	-0.104255	0.113264	0.157305	0.0651189	-0.229216	0.0155444	0.11178	0.341213	0.233627	0.0437923	0.0400387	0.0202718
FCRL5	-0.165657	0.206784	-0.0901016	0.418262	-0.204373	0.168229	0.0519133	0.746353	-0.00961065	0.959302	-0.515851	0.011654	0.037261	0.134398
FOSB	0.0923385	0.207452	0.0248927	0.705212	0.0104683	0.900706	0.0793464	0.376239	-0.08554	0.444088	0.0682919	0.532161	-0.00625133	0.777324
SLC27A4	-0.202357	0.208398	-0.259956	0.0438862	-0.12767	0.485371	-0.221623	0.275117	0.00561627	0.981235	-0.238923	0.310286	-0.0602582	0.128031
IL17RA	-0.11092	0.208461	0.0273712	0.715397	0.0327949	0.708228	-0.189183	0.0911163	0.09532	0.399405	0.0284304	0.806888	0.0303772	0.0404866
SRC	-0.451129	0.209321	-0.282985	0.365811	0.111167	0.765604	-0.851365	0.0456519	0.0875477	0.860275	-0.0924101	0.857279	-0.069946	0.372887
WASF3	-0.321736	0.210819	-0.0737585	0.733536	-0.105079	0.705215	-0.44367	0.162815	-0.140794	0.702297	-0.135222	0.716338	-0.0651097	0.292891
KIR3DL1	-0.454102	0.211066	-0.204371	0.515754	0.0657296	0.876721	-0.410045	0.33112	0.24873	0.66112	-0.0694941	0.902798	0.0536232	0.331591
PDLIM7	-0.441896	0.211198	-0.125656	0.672893	0.0570188	0.873182	-0.818131	0.049433	0.175249	0.717134	-0.216374	0.6572	-0.0944393	0.210208
AOC3	0.0790046	0.213182	-0.0732067	0.135121	0.0784522	0.243401	0.0274375	0.731287	0.200688	0.0212814	0.00933605	0.916574	-0.0201656	0.154217
FABP4	0.13921	0.213388	-0.0396568	0.689089	0.142972	0.216088	-0.019203	0.89481	0.244366	0.102942	0.056989	0.70844	-0.00662894	0.807816
TNFSF13B	0.0703196	0.213876	0.0769489	0.103357	0.10063	0.0898608	-0.0336126	0.637926	0.152648	0.0527082	0.0794283	0.292183	0.0177276	0.205977
PLTP	0.0913632	0.21471	0.186605	0.00420169	0.062884	0.433472	0.0302879	0.728672	0.11352	0.288538	0.0805651	0.452997	0.0536212	0.00120847
LHPP	-0.156402	0.216268	-0.0871213	0.402753	0.0158593	0.9111	-0.30945	0.0661192	-0.00249391	0.989152	-0.0123254	0.945143	0.00392047	0.900139
IL6ST	-0.0459124	0.218145	-0.0138176	0.670934	0.00488995	0.903303	-0.0396092	0.443746	0.0222512	0.670459	-0.0151164	0.762423	0.0326735	0.00359786
AMBN	0.0536608	0.219779	-0.00414159	0.915798	0.0504997	0.272419	-0.0182529	0.734655	0.0367537	0.5256	-0.0245366	0.694805	-0.00023023	0.986511
FGFBP1	-0.075165	0.220042	0.0208082	0.710069	0.0822223	0.295049	-0.126003	0.149251	0.013436	0.884649	0.173809	0.0963219	0.0345809	0.0225752
PGLYRP1	0.105522	0.221973	0.155661	0.0261107	0.237768	0.0127053	-0.092917	0.327113	0.334048	0.00815595	0.193123	0.153986	0.0447274	0.0105371
HNMT	-0.0972396	0.223151	-0.0394316	0.584334	0.174673	0.0801825	-0.25619	0.0180602	0.0384048	0.771526	0.193375	0.123237	0.0181423	0.380729
S100A12	-0.193904	0.224171	0.148399	0.308656	-0.0746379	0.691421	-0.0540056	0.783565	0.113514	0.663084	-0.175889	0.475432	0.132908	0.00846564
RASSF2	-0.135236	0.224709	-0.220882	0.00729599	-0.0333699	0.794056	-0.121827	0.342855	0.137069	0.411989	-0.301407	0.0915211	0.00352995	0.904656
STX4	-0.223576	0.22497	-0.0753162	0.657408	0.113126	0.572878	-0.482162	0.0127887	0.242576	0.388741	-0.25438	0.341481	-0.0223924	0.631305
CLSPN	-0.0901721	0.225166	-0.106172	0.0888218	0.0705283	0.421123	-0.203637	0.0300463	0.115748	0.297457	-0.0327496	0.780147	0.011857	0.559491
IL22RA1	-0.0809269	0.225795	-0.047715	0.430234	0.0545607	0.528986	-0.150348	0.101958	-0.0107352	0.923023	0.0807596	0.45079	0.0321322	0.109159
PAEP	0.217159	0.225902	-0.0149247	0.925383	0.325979	0.0984621	-0.216665	0.315395	0.338653	0.214858	0.243183	0.332574	0.0231344	0.413759
EIF4G1	-0.371208	0.226111	-0.312361	0.241021	0.250402	0.428231	-0.840275	0.0159464	0.357675	0.403516	-0.0288982	0.948499	-0.0925835	0.177283
MITD1	-0.305735	0.226155	-0.21977	0.327392	0.0201727	0.941433	-0.460661	0.0984654	-0.0368056	0.922896	0.00911039	0.980753	-0.0320978	0.57863
CDHR2	0.187918	0.227285	0.0587567	0.681415	0.00963134	0.956186	0.107309	0.563037	0.269434	0.238027	-0.159999	0.498883	0.0124376	0.609192
GGT5	0.059636	0.227481	0.0362259	0.409085	0.138349	0.0228403	-0.0646048	0.347599	0.191688	0.011105	0.0595227	0.451063	0.0186366	0.225705
CHRDL1	0.082224	0.227942	0.119036	0.0330698	0.157396	0.0298869	-0.0449821	0.581999	0.210111	0.0317545	0.106852	0.261927	0.0297801	0.0989959
PODXL2	0.0676401	0.22975	0.0561078	0.238546	0.125316	0.0438938	-0.016695	0.802944	0.186827	0.0254998	0.0716335	0.377052	0.0116761	0.384347
ITGA5	-0.0680658	0.230304	-0.0211915	0.661827	0.0644835	0.321859	-0.131822	0.0654252	0.0999392	0.257283	0.0333529	0.69177	0.0238963	0.128756
SPARC	-0.194762	0.230509	-0.059227	0.675358	0.137304	0.429105	-0.377612	0.0541752	0.151199	0.510171	0.099101	0.679853	0.056492	0.204606
PTPRM	-0.0632516	0.230978	-0.0647397	0.153943	-0.0745743	0.170958	0.00633026	0.923863	0.0257509	0.71874	-0.147259	0.0383146	0.0173963	0.237884
CLEC4A	-0.093383	0.231117	-0.0104785	0.85496	0.0127284	0.897946	-0.0903378	0.362333	0.116004	0.356372	-0.0123482	0.925657	0.0284863	0.0810983
EIF5A	0.0824809	0.232036	-0.0232083	0.699122	0.0823205	0.29541	-0.00349419	0.97054	0.0831151	0.419713	0.0802977	0.422939	-0.0409035	0.0425182
LBR	-0.213711	0.233998	-0.251279	0.101269	0.18506	0.367459	-0.464067	0.0370334	0.397297	0.154658	-0.0282557	0.916696	-0.0178192	0.720925
IGF2R	-0.055074	0.234274	-0.010882	0.826512	0.0514637	0.33162	-0.0768132	0.224925	0.128826	0.0558074	-0.0220277	0.750865	0.0261101	0.072923
SCARA5	-0.0795554	0.235008	-0.0298075	0.593355	0.111955	0.115519	-0.178871	0.0306783	0.116472	0.213895	0.0886881	0.355234	0.0416449	0.0126201
PSRC1	-0.146177	0.236283	-0.14129	0.181768	-0.0760923	0.568906	-0.150438	0.374795	-0.145158	0.40108	-0.0978931	0.56581	-0.0210627	0.448331
RABEPK	-0.115007	0.238375	0.0759431	0.381692	-0.0437292	0.708402	-0.0742275	0.541006	-0.0542556	0.719471	0.0128887	0.93436	0.0228215	0.427263
CCL4	-0.113506	0.238581	-0.0253334	0.744898	0.0183326	0.862481	-0.12078	0.318581	0.0958067	0.466048	-0.0652638	0.655888	0.0295135	0.181563
DPP6	-0.0888519	0.239042	-0.104728	0.10154	-0.0049428	0.949813	-0.100891	0.263895	-0.0244287	0.821897	0.0121868	0.90725	0.00824873	0.674811
ING1	-0.141488	0.239835	-0.0856067	0.344562	0.16415	0.269466	-0.334595	0.0327287	0.0151389	0.935857	0.207595	0.302589	0.0417314	0.235211
CES3	-0.112207	0.240624	-0.0886931	0.318409	0.00303592	0.978141	-0.0910994	0.404665	0.0602808	0.687455	-0.0823571	0.572237	0.00577333	0.81168
CLPP	-0.318202	0.240876	-0.108206	0.653094	-0.0530835	0.858017	-0.418044	0.201002	-0.270284	0.499864	-0.0677221	0.863933	-0.0407449	0.467836
TST	-0.215124	0.241016	-0.137732	0.373288	-0.0199268	0.917851	-0.362687	0.102403	-0.139508	0.5908	-0.0308131	0.904414	-0.00751259	0.861713
GPR37	-0.143568	0.241115	-0.266984	0.00613581	0.164752	0.234317	-0.324677	0.0191235	0.294166	0.131521	-0.0719797	0.689994	0.00723847	0.782991
MCFD2	-0.127476	0.242764	-0.039846	0.657582	0.11268	0.336237	-0.275464	0.0303508	0.13669	0.382428	0.0705983	0.660741	-0.000417388	0.987123
CD59	0.0578469	0.244765	0.0558512	0.173598	0.104116	0.0484865	-0.0554915	0.372322	0.117627	0.0868796	0.0746315	0.293783	0.0271506	0.0421386
SCGN	0.123451	0.245185	-0.00641124	0.942809	-0.0310404	0.792794	0.187725	0.142495	-0.0721871	0.64177	0.134524	0.396258	-0.0361212	0.215446
NECTIN4	-0.0631045	0.245636	-0.0503716	0.295601	0.0850249	0.204803	-0.130798	0.0732389	0.107832	0.214698	0.0329666	0.699758	0.0218708	0.164903
CAPG	-0.147635	0.245832	-0.156657	0.131908	0.0370731	0.801092	-0.219566	0.148154	0.10581	0.582109	-0.156292	0.43083	0.0456939	0.100188
VSIR	-0.17396	0.248444	-0.0331038	0.794596	0.0882835	0.608831	-0.315345	0.0994717	0.0254368	0.909998	0.0198619	0.930545	0.00052966	0.988417
SIGLEC6	-0.0661995	0.249103	-0.0592805	0.28197	0.0387672	0.545846	-0.150613	0.0383066	0.206707	0.0115761	-0.113294	0.174076	0.0190049	0.148667
GALNT3	-0.0950605	0.249582	-0.0147143	0.850328	0.0146215	0.882995	-0.0897681	0.367469	0.0868253	0.510025	-0.0287135	0.830486	0.0303779	0.177806
DNMBP	-0.196374	0.249799	-0.179128	0.237881	-0.0237766	0.896289	-0.277328	0.132037	-0.0606631	0.810735	-0.130645	0.600936	-0.0535286	0.185753
SMOC2	-0.0915325	0.251893	-0.00842957	0.897502	0.03602	0.693482	-0.112121	0.26752	0.126526	0.275544	-0.114689	0.359745	0.0368857	0.0626255
CCL8	-0.13325	0.252284	-0.00668381	0.935767	0.161722	0.181335	-0.293854	0.022372	0.292618	0.073942	0.0912093	0.58467	0.0309577	0.222978
CETN2	-0.272961	0.253254	-0.123298	0.54255	0.069434	0.797069	-0.503569	0.0763135	0.237869	0.503604	-0.172889	0.63371	-0.0314712	0.58912
EPCAM	0.232401	0.255891	0.33264	0.0670464	0.198833	0.370623	0.179944	0.458139	0.100823	0.724903	0.464607	0.114593	-0.000377908	0.991841
AKR1B1	-0.24732	0.255947	-0.172724	0.360969	0.0105499	0.964824	-0.442998	0.0714948	-0.146768	0.649304	0.100253	0.757467	-0.0442735	0.354404
SDC4	-0.227933	0.256314	-0.0310422	0.852683	0.13343	0.532115	-0.468682	0.0394581	0.152474	0.591495	-0.0121214	0.967329	0.00622257	0.90248
CLEC4G	0.0669565	0.256866	0.00767496	0.886907	0.0642016	0.348829	0.00237402	0.976721	0.289421	0.000689617	-0.162865	0.0542431	-0.0118443	0.422817
ARSB	-0.151132	0.256981	-0.0767676	0.479784	0.188574	0.199105	-0.229752	0.162463	0.312097	0.102759	0.0247587	0.899492	0.000599995	0.983476
FABP5	-0.223077	0.257026	-0.028432	0.852853	-0.00215416	0.991718	-0.418924	0.0564142	-0.12176	0.667174	-0.0896867	0.753181	0.0133323	0.764771
AIF1	-0.172256	0.25742	-0.0239674	0.844896	-0.0541502	0.762897	-0.166964	0.357411	-0.230106	0.337331	0.0288281	0.902556	-0.0259813	0.530715
SIAE	-0.14295	0.259059	-0.0571971	0.559007	0.0359787	0.78549	-0.231004	0.139152	0.102188	0.562103	-0.0694947	0.698659	0.00885168	0.744016
ACAA1	-0.223984	0.25936	0.0184224	0.916844	-0.251824	0.220122	-0.0899213	0.721024	-0.290977	0.289323	-0.200384	0.463449	-0.0183452	0.681551
NRP1	0.0693429	0.260068	0.0420165	0.378935	0.112664	0.0998012	-0.0397492	0.603343	0.148799	0.102841	0.050144	0.575705	0.0315093	0.0531657
MIA	-0.075567	0.260237	0.00729974	0.888689	0.127865	0.0991771	-0.186235	0.0201794	0.09164	0.376308	0.142467	0.151067	0.042648	0.0109208
INPPL1	-0.304084	0.260641	-0.160269	0.472426	0.143381	0.627045	-0.571294	0.0632884	0.124087	0.756078	0.0834835	0.839711	-0.122297	0.0605406
SMPDL3A	-0.121559	0.261131	-0.0340251	0.720995	-0.00409412	0.971652	-0.0122856	0.929394	0.166905	0.246794	-0.126568	0.404327	0.0309114	0.201959
TNFSF11	-0.133706	0.261475	-0.0637766	0.537814	0.0889598	0.520952	-0.208598	0.145492	0.0599902	0.7386	0.15739	0.414107	0.063112	0.0294679
STX8	-0.183124	0.261558	-0.100994	0.51166	0.0289659	0.869044	-0.351614	0.0651293	0.177925	0.448695	-0.217148	0.355245	-0.0560627	0.182281
IGFBP2	0.128336	0.262913	0.235269	0.0175516	0.0151108	0.907562	0.170029	0.261727	0.0660162	0.679672	-0.0369973	0.831881	0.0832406	0.00216456
DSG4	0.109105	0.263909	-0.0359312	0.658184	0.222807	0.0431746	-0.123793	0.244672	0.212187	0.164203	0.29573	0.0520862	0.00366223	0.832707
TJAP1	-0.277435	0.264059	-0.146743	0.512737	0.00592838	0.982626	-0.475995	0.119688	0.0838999	0.814929	-0.289392	0.429536	-0.081531	0.157471
RBKS	-0.098686	0.265963	-0.20095	0.0146562	0.0382599	0.708579	-0.175702	0.152293	-0.145751	0.25501	0.0215374	0.865383	-0.000210477	0.993345
LGALS7_LGALS7B	0.0849057	0.267837	0.051638	0.425163	-0.0193547	0.80603	0.0573171	0.510759	-0.00645695	0.95158	-0.0342625	0.753204	0.0177674	0.313707
SPP1	0.107372	0.270456	0.148989	0.0557735	0.162558	0.139703	-0.0514648	0.660311	0.328114	0.02596	0.084877	0.545033	0.0205796	0.384144
CCL25	-0.0965664	0.270786	-0.135486	0.104625	-0.103466	0.278336	-0.0455626	0.695696	-0.119868	0.348768	-0.205222	0.0749334	0.0393173	0.0597927
PAPPA	0.124883	0.272762	0.0313963	0.737502	0.0688942	0.610592	0.0924284	0.533701	0.225348	0.201634	-0.0890807	0.608479	0.00751281	0.806841
CX3CL1	0.0742269	0.272827	0.0505281	0.367933	0.170476	0.0200862	-0.114425	0.151162	0.229795	0.0177368	0.101093	0.305918	0.0196823	0.257805
METAP1	-0.0634449	0.274339	-0.015638	0.783377	-0.070555	0.286529	0.00388284	0.959513	-0.0111593	0.89045	-0.185022	0.0375718	0.0113996	0.531337
MZB1	0.136891	0.275068	0.0661151	0.484029	0.160502	0.251927	0.0744512	0.568232	0.310054	0.0993547	0.026415	0.891633	0.0198748	0.321919
LRP1	-0.0696022	0.275519	0.0353855	0.47329	-0.0672863	0.310659	0.0153934	0.837529	-0.0351536	0.701101	-0.134861	0.129205	0.0129197	0.372369
FGF23	-0.08356	0.276884	-0.152813	0.0357654	-0.0130727	0.884608	-0.0721459	0.472128	0.100957	0.364554	-0.0037915	0.973967	0.025882	0.200587
APRT	-0.175425	0.279861	0.022344	0.874375	-0.0407447	0.808052	-0.140858	0.4645	-0.103374	0.654582	-0.0390272	0.865271	-0.00208987	0.954322
CD97	-0.0708981	0.280076	-0.0825455	0.131395	0.116189	0.08805	-0.137759	0.0869753	0.219179	0.0174261	0.0728524	0.407564	0.0212337	0.193289
ARID4B	-0.0759765	0.280336	-0.0413602	0.540096	0.0954467	0.289492	-0.202067	0.0548478	0.0278161	0.797191	0.175215	0.148277	0.0217688	0.370723
RETN	0.0823049	0.280734	0.0630056	0.345183	0.0993135	0.234065	0.023074	0.795664	0.176741	0.101573	0.0571178	0.625048	0.00902791	0.611229
PRDX1	-0.148262	0.281066	-0.0243173	0.836817	0.0107722	0.940704	-0.231191	0.155981	0.0132497	0.945438	-0.0485686	0.806672	-0.00234434	0.945217
CCL2	-0.0675643	0.281156	-0.0523668	0.308472	0.00490654	0.940335	-0.0162513	0.825372	0.0299924	0.734111	-0.0204464	0.813182	0.034793	0.0441315
WARS	-0.0797371	0.281204	-0.109794	0.0517737	-0.0513919	0.528952	-0.0332596	0.727777	0.00845737	0.937583	-0.0981647	0.351121	0.00258961	0.8908
GSTA3	-0.178693	0.281747	-0.374749	0.00575882	-0.0913755	0.628107	-0.110999	0.542554	-0.0482432	0.847725	-0.195699	0.456882	-0.0481188	0.268314
IFNGR2	-0.11815	0.284332	-0.119611	0.186397	0.0130501	0.915889	-0.103135	0.388036	0.129005	0.44471	-0.163543	0.33365	-0.00795265	0.643299
HPCAL1	-0.236084	0.28506	-0.0389703	0.840542	0.0966528	0.684196	-0.473903	0.068491	-0.0516106	0.868986	0.102996	0.756078	-0.0405527	0.413549
JUN	-0.102629	0.285751	0.0225385	0.781072	0.15342	0.182454	-0.274932	0.0289453	0.195099	0.179015	-0.0402293	0.797233	0.0601703	0.017167
APOH	0.0675882	0.289967	0.0713105	0.179551	0.023164	0.765212	0.060887	0.441359	0.016694	0.865723	0.0803514	0.436987	0.00514291	0.764033
CEP164	0.0902825	0.290119	-0.015286	0.852402	0.141968	0.213278	-0.112675	0.336459	0.16983	0.227619	0.0227488	0.880314	-0.00482884	0.862938
SIGLEC15	0.113861	0.291385	0.157314	0.120014	0.21353	0.0895715	-0.123686	0.380735	0.293891	0.0732288	0.211979	0.182524	0.0323382	0.201111
KIRREL2	0.0879365	0.292085	0.0284695	0.696668	0.132967	0.150989	-0.0183566	0.839608	0.182549	0.146774	0.0892517	0.4683	0.00756089	0.720626
SERPINB9	-0.0955425	0.292229	-0.0751098	0.371516	-0.0273322	0.784715	-0.0835713	0.434971	-0.0343082	0.801495	-0.0907484	0.499389	-0.0207243	0.340095
HAVCR1	-0.123127	0.292472	0.00215044	0.98244	0.129501	0.308658	-0.212956	0.126792	0.0982434	0.55227	0.136732	0.438111	0.0544896	0.0234579
CRIM1	0.0536035	0.293058	0.112079	0.00614725	0.088834	0.129976	-0.0017219	0.979165	0.113653	0.128919	0.0576226	0.438898	0.0320617	0.0191346
PTGDS	0.0660269	0.293703	0.0689902	0.202795	0.242129	0.000708145	-0.163733	0.0382023	0.295242	0.00132191	0.22273	0.0204502	0.0327608	0.0658186
DBNL	-0.314249	0.295816	-0.0829229	0.746598	0.0947417	0.764801	-0.639549	0.0709786	0.118336	0.779359	-0.0983107	0.820504	-0.0601752	0.33545
MDK	-0.103443	0.296938	-0.043406	0.561027	0.104888	0.329722	-0.23869	0.0481122	0.167656	0.248547	-0.00910093	0.949677	0.0352085	0.135379
NOTCH3	0.0858205	0.296974	0.0924014	0.165812	0.156516	0.071506	-0.0504282	0.60617	0.179591	0.1118	0.176111	0.138192	0.0195942	0.319184
DCTN6	-0.187658	0.297234	-0.0618454	0.713183	0.147736	0.476418	-0.374603	0.116016	0.054781	0.835202	0.159278	0.557293	-0.00240614	0.954201
TXNDC15	0.0541146	0.297423	0.0324757	0.484972	0.114048	0.0590577	-0.0226826	0.721703	0.200917	0.0136256	0.026208	0.735344	0.0242334	0.0571438
CD63	-0.131717	0.29919	-0.155118	0.157806	-0.0092691	0.946046	-0.209558	0.147056	0.0952435	0.602501	-0.204179	0.272152	-0.0513093	0.0774422
SEZ6L2	-0.0574657	0.299387	-0.0563739	0.185418	0.0159529	0.813779	-0.0583632	0.387245	0.0512632	0.596517	-0.0302836	0.722078	0.00336072	0.806541
FCRL2	-0.0973844	0.300217	-0.168228	0.0468418	0.00744265	0.939078	-0.137702	0.230276	0.0752062	0.571352	-0.13801	0.288813	0.00885539	0.58514
ENG	0.0449453	0.301452	0.00338764	0.917927	0.0330981	0.477497	0.0111114	0.832505	0.103757	0.0906922	0.00485501	0.93882	0.00556328	0.639915
AXL	0.0568918	0.302506	-0.0120444	0.8028	0.246045	5.83885e-05	-0.144719	0.0374501	0.341358	2.13735e-05	0.196835	0.0131636	0.0126614	0.392663
VSTM1	-0.142519	0.302732	0.0219522	0.849865	-0.187141	0.305813	0.00811599	0.964176	-0.385741	0.0990333	-0.199907	0.388122	0.0236563	0.361052
IGSF8	-0.0688512	0.304571	-0.00223972	0.96874	0.0541236	0.442428	-0.146863	0.0815549	0.0443923	0.627882	0.0259758	0.784765	0.0150303	0.399673
CTSS	-0.0385657	0.304622	-0.0136931	0.685552	-0.00370189	0.924188	-0.020228	0.674008	0.00338575	0.948548	-0.0357249	0.48655	0.0216439	0.02322
IL1RL1	-0.0944558	0.305683	0.0287197	0.709788	-0.242955	0.0121399	0.117323	0.298508	-0.175963	0.164368	-0.351185	0.00837782	0.0620164	0.00129545
CXCL1	-0.1939	0.305859	-0.130745	0.413485	0.380638	0.07751	-0.591484	0.0170819	0.286018	0.281248	0.315316	0.275185	0.0202705	0.656505
ITGA6	-0.078931	0.306628	-0.0264968	0.676388	0.0810027	0.334102	-0.169154	0.0619705	0.118318	0.27598	0.00368109	0.974488	0.00502037	0.798543
CD300E	0.0890288	0.306951	0.051423	0.483328	0.254625	0.0165486	-0.174787	0.137396	0.39682	0.00287522	0.190845	0.172701	0.0134302	0.504161
PSMA1	-0.128297	0.30698	-0.0214226	0.857849	-0.212544	0.168329	0.100094	0.527738	-0.184261	0.331346	-0.185859	0.393893	0.0489503	0.186609
ATP5IF1	-0.299072	0.307177	-0.0647326	0.773888	-0.00869023	0.978195	-0.376704	0.297335	-0.138813	0.743171	-0.0589307	0.890171	-0.0102539	0.877451
ENPP5	-0.0813686	0.308201	-0.0886666	0.20088	0.0426355	0.609062	-0.0715056	0.461551	0.0881083	0.404316	0.0466137	0.689455	0.0159966	0.346348
C2CD2L	-0.0836206	0.308655	-0.091823	0.225963	0.143962	0.120294	-0.267264	0.0021092	0.236619	0.0623765	0.0134281	0.914717	-0.0103564	0.676379
ARNT	-0.144081	0.308698	-0.00658692	0.959027	0.0364807	0.831479	-0.157854	0.344151	0.217572	0.344454	-0.333049	0.129992	0.0425603	0.125511
IGFBP1	-0.214397	0.308713	-0.0211129	0.902026	-0.147495	0.509914	-0.0495354	0.839672	-0.264301	0.384177	-0.0243935	0.935401	0.0420232	0.378686
LPL	-0.0941826	0.308882	0.0841036	0.302491	0.036053	0.736135	-0.0734024	0.464501	0.0935797	0.503171	0.17748	0.211019	0.0422278	0.0946712
CD48	0.05918	0.311205	0.00816223	0.875367	0.155982	0.0254097	-0.0827844	0.276959	0.258695	0.00557203	0.0573086	0.516966	0.0115792	0.421629
GCG	-0.277968	0.311985	-0.651219	0.00501919	-0.224692	0.462608	0.0333352	0.92119	0.0440313	0.912183	-0.349936	0.391925	0.00251108	0.97428
MARCO	-0.0504862	0.312482	-0.0317751	0.510694	-0.0140748	0.804068	0.0160983	0.801875	0.00801751	0.916258	-0.00583001	0.934347	0.0158141	0.205796
ILKAP	-0.158601	0.31433	-0.173889	0.168596	0.176192	0.348277	-0.412991	0.0603586	0.0025273	0.991405	0.244674	0.313937	0.00585266	0.883014
CXCL11	-0.165287	0.316509	-0.0350931	0.778776	0.100815	0.544851	-0.315111	0.11233	0.0706478	0.754164	-0.00786002	0.972217	0.0455421	0.210607
TPP1	-0.0925881	0.316741	-0.0247026	0.728527	-0.00445242	0.962197	-0.0579407	0.614171	0.112729	0.354463	-0.166244	0.189326	0.0305771	0.124415
PVALB	-0.264323	0.31803	0.045473	0.849626	0.314075	0.260612	-0.662439	0.0319041	0.271153	0.454931	0.444308	0.256518	-0.025151	0.646332
LY9	0.0594607	0.318896	0.0304677	0.5564	0.0345063	0.599303	0.019111	0.783962	0.0827401	0.340119	-0.0024283	0.979076	0.00983367	0.478674
LAP3	-0.132647	0.319161	-0.0389563	0.695452	-0.196999	0.185055	-0.0486962	0.76738	-0.122019	0.526154	-0.327882	0.109949	-0.0116689	0.716865
BRK1	-0.0852973	0.320304	0.0498622	0.51912	-0.0014518	0.988787	-0.137975	0.234837	0.0902878	0.486069	-0.0189147	0.886923	0.0338252	0.137864
PREB	-0.0444815	0.32066	0.0435906	0.279895	-0.0337995	0.500861	-0.0164685	0.77118	-0.0581674	0.366004	-0.0597271	0.375927	0.037461	0.00864992
DKK4	-0.0940224	0.320785	-0.0643781	0.407496	0.093289	0.391355	-0.129868	0.219546	0.139626	0.340647	0.0291549	0.846605	0.0646836	0.0089548
CEACAM8	0.113332	0.321647	0.148379	0.0700108	0.178162	0.184351	0.0357841	0.785283	0.365276	0.0484812	-0.0252392	0.887131	0.0639235	0.0153194
EBI3_IL27	-0.0623148	0.322166	0.0195144	0.727635	0.0524722	0.470677	-0.104108	0.192081	0.0592718	0.537665	0.0109758	0.908797	0.0470614	0.00291156
CPA1	-0.101655	0.323962	-0.245786	0.0121719	0.0396926	0.741764	-0.0957576	0.473819	0.127604	0.412139	-0.122204	0.418925	-0.026744	0.307071
TACSTD2	-0.0560266	0.324436	-0.0270584	0.623249	0.0325485	0.612382	-0.0971844	0.190591	0.0898593	0.279221	-0.0270814	0.737917	0.0249872	0.101688
PADI2	0.124589	0.324525	-0.0755081	0.521329	0.184985	0.247808	0.0214237	0.900221	0.434184	0.0289079	-0.0258938	0.900077	-0.0242269	0.452052
IL17D	0.064332	0.325506	0.0254821	0.615003	0.0888807	0.206008	-0.0528514	0.540397	0.0290848	0.737201	0.111915	0.221231	0.0098655	0.529791
CD83	-0.0670404	0.326951	-0.0473652	0.406349	0.049591	0.492254	-0.10689	0.216813	0.126499	0.189874	0.00486231	0.959014	0.0240453	0.15859
MMP7	0.0419169	0.327048	0.0258165	0.529002	0.122262	0.013979	-0.0529359	0.323822	0.0876332	0.179309	0.125552	0.0509457	0.0175936	0.166348
FES	0.102905	0.327873	0.006005	0.943695	0.158383	0.199114	-0.0660102	0.585314	0.277438	0.0664567	0.0266058	0.875999	-0.0343976	0.0695191
IL3RA	-0.0641957	0.328261	-0.102796	0.0879617	-0.0812704	0.20625	0.0227122	0.789188	-0.0193101	0.817301	-0.111973	0.200278	0.016523	0.345061
NOS1	-0.105462	0.328368	-0.0741896	0.358605	-0.0489717	0.682689	-0.0461224	0.726026	0.0163508	0.917517	-0.165826	0.290232	0.0278292	0.321637
PVR	0.0709873	0.329115	0.128966	0.0427198	-0.0546278	0.514199	0.133104	0.179105	0.0015128	0.988194	-0.0938924	0.407562	0.0272264	0.118543
NADK	-0.0968494	0.329984	0.00374648	0.962658	-0.0596929	0.64321	-0.0385322	0.787153	0.137837	0.400711	-0.231055	0.160891	0.032029	0.202007
NDUFS6	-0.156048	0.330106	-0.0902641	0.44956	-0.116695	0.485761	-0.0914216	0.618153	-0.0626642	0.779669	-0.0729548	0.74751	0.000107329	0.997791
RAB6A	-0.0775089	0.330592	-0.0843959	0.170675	-0.00847204	0.922644	-0.0981833	0.291998	0.0114635	0.917151	0.00597836	0.961092	-0.00952562	0.628714
IFNLR1	-0.0579327	0.330724	-0.0244019	0.638245	0.120748	0.0600439	-0.123998	0.0993651	0.261909	0.000830926	-0.0374681	0.663615	0.0324858	0.0420631
LILRB5	0.133829	0.331025	-0.0058279	0.958925	0.0108295	0.947154	0.0393291	0.826318	-0.0724618	0.733776	0.167836	0.43598	-0.0091546	0.639025
POLR2F	-0.0559006	0.332063	-0.0817961	0.072183	0.0994154	0.132388	-0.134341	0.0679506	0.135514	0.126942	0.0441946	0.603739	0.0093325	0.57277
FUS	-0.0822284	0.332193	-0.0896614	0.227769	0.0856222	0.350441	-0.162163	0.130579	0.0042808	0.971805	0.0406053	0.739144	0.0166201	0.485886
RGMB	-0.0598034	0.33386	-0.104081	0.0514651	0.108467	0.124366	-0.15576	0.034204	0.145536	0.118891	0.0583242	0.54303	0.0188797	0.230931
MATN3	0.0659012	0.334549	0.0734748	0.18399	0.106498	0.186904	-0.0110206	0.901303	0.191012	0.0619523	0.0515276	0.623357	0.0300642	0.0581411
GPA33	0.284307	0.335757	0.221181	0.353783	0.230822	0.501291	0.270621	0.401912	-0.0138376	0.976261	0.810933	0.0736861	-0.061127	0.219023
IGF1R	-0.0458803	0.336412	-0.0196127	0.631136	0.0385918	0.489251	-0.0878236	0.1344	0.0258492	0.731488	0.0083858	0.907514	0.0102439	0.411384
CCL17	-0.182985	0.337233	-0.0997302	0.523482	0.364472	0.0690121	-0.544383	0.00933067	0.244903	0.367072	0.449784	0.112087	0.0103449	0.814671
PCSK9	-0.0753528	0.338643	0.0217631	0.718655	0.0458955	0.617002	-0.122383	0.192243	0.175079	0.144471	-0.0581132	0.638596	0.0212829	0.30706
RHOC	-0.303894	0.339122	-0.162846	0.552728	-0.033585	0.921773	-0.46999	0.202786	-0.107796	0.817483	-0.083123	0.857534	-0.0484307	0.490502
TNR	0.0849631	0.33952	0.0144957	0.842433	0.13823	0.177673	-0.0896718	0.391938	0.110528	0.41137	0.116466	0.398163	0.016707	0.363361
TBC1D23	-0.266133	0.339915	-0.0986655	0.679903	0.106974	0.713058	-0.609153	0.050808	0.140051	0.728886	-0.067878	0.865767	-0.0834809	0.172411
IL12RB1	-0.0724753	0.340389	-0.0679176	0.348855	0.0871117	0.332551	-0.132005	0.14671	0.201596	0.0719434	-0.0981357	0.430013	0.0313334	0.117273
ACP6	-0.100655	0.341965	-0.0350805	0.706545	0.107631	0.327513	-0.187655	0.155948	0.0534009	0.706416	0.053906	0.714387	0.00471216	0.796309
NCS1	-0.0544606	0.342624	0.000322393	0.995174	0.00459941	0.940793	-0.0279822	0.682362	-0.0161385	0.848396	-0.0449458	0.574237	0.0319856	0.0461999
PDCD1LG2	0.0552977	0.342698	-0.00249514	0.963147	-0.0148411	0.819321	0.0924516	0.196985	0.0062444	0.945292	-0.0562851	0.495975	0.0140741	0.315989
BLMH	-0.0654515	0.343099	-0.00517136	0.9294	0.0369337	0.646512	-0.116693	0.214067	0.103917	0.320424	-0.0352275	0.73173	0.0171634	0.318207
CRLF1	0.0668172	0.343783	0.00956484	0.859542	0.0421139	0.570471	0.0689225	0.428593	0.0973785	0.341724	0.0310199	0.747539	-0.0013914	0.933338
EPHX2	-0.0748101	0.344885	-0.12471	0.0824824	-0.0677697	0.501513	0.00858159	0.924737	-0.0918064	0.493212	-0.0762314	0.574638	-0.00575829	0.789157
STC1	-0.109499	0.344974	-0.0236403	0.788129	-0.0615286	0.614935	-0.0164334	0.903465	-0.00709494	0.966196	-0.13019	0.428664	0.0647965	0.00722783
SH2B3	-0.265908	0.34547	-0.398072	0.0775312	0.197726	0.499906	-0.684414	0.0312582	-0.0257915	0.947509	0.35275	0.388572	-0.0679229	0.270407
FABP6	-0.0961841	0.346223	-0.102947	0.30856	0.00847786	0.945031	-0.136251	0.252443	-0.0392027	0.812422	0.0780694	0.632072	0.0151692	0.652064
CCL28	-0.102044	0.348425	0.130586	0.160805	0.0707876	0.561782	-0.207356	0.117916	0.0862655	0.582661	-0.0253136	0.877553	0.0448579	0.0952639
COPE	-0.101455	0.348988	0.0821641	0.413759	-0.0340872	0.798122	-0.0507698	0.686964	-0.0936615	0.592999	-0.0564429	0.738073	0.0768382	0.00920926
PLIN1	0.0590339	0.349053	-0.0131841	0.816375	0.0426368	0.581267	0.0227816	0.781162	-0.0618912	0.511377	0.130218	0.203527	-0.00698899	0.675344
ADAM15	-0.0588648	0.35006	-0.000113701	0.998249	0.022963	0.750919	-0.0747002	0.381668	0.0625254	0.503704	-0.0139925	0.882616	0.0268948	0.0522497
CR2	0.0905986	0.350119	0.0312129	0.698604	0.219	0.041413	-0.147862	0.21234	0.328044	0.0268158	0.137827	0.331481	0.00111355	0.954116
CCL24	0.152858	0.350249	0.146402	0.297491	-0.0192005	0.919375	0.232335	0.215644	-0.110644	0.668921	-0.137496	0.586436	0.031632	0.181735
PPP3R1	-0.0758498	0.350893	-0.0643297	0.333466	0.0230699	0.806192	-0.0641995	0.519002	0.0154344	0.903781	-0.0219905	0.856824	0.00678231	0.741928
CTSV	-0.0797655	0.351827	-0.0428553	0.508155	-0.0238988	0.792874	-0.0825363	0.383406	-0.0439275	0.722828	-0.0346016	0.779828	0.0202283	0.273352
CASP3	-0.259405	0.352122	-0.049917	0.828978	0.0800139	0.790551	-0.499237	0.112325	0.0263367	0.948359	0.029557	0.943796	-0.0322123	0.601491
MMP10	-0.0977108	0.352329	-0.0140821	0.870471	-0.126854	0.26348	0.0800723	0.545424	0.0669472	0.664812	-0.290169	0.0519885	0.0407062	0.0999118
ERBB2	-0.0421882	0.353038	-0.0703006	0.116189	-0.00575865	0.912945	-0.0376531	0.536811	0.00512013	0.939863	-0.0441774	0.515388	-0.00310702	0.823371
SEZ6L	-0.059561	0.353072	-0.0641748	0.229892	0.0450536	0.498824	-0.0919131	0.257608	0.0584148	0.503544	0.0261644	0.768016	0.0150031	0.361727
ENTPD6	0.0405077	0.353976	0.0390671	0.32331	0.122813	0.00970006	-0.052833	0.33644	0.128589	0.0428381	0.128327	0.0337337	0.0204628	0.11048
NT5E	-0.0792681	0.354323	0.0167764	0.828518	-0.213013	0.0280519	0.121986	0.282981	-0.0556712	0.660224	-0.438647	0.000357724	0.000169073	0.992521
IL1RAP	0.0823041	0.354466	0.105458	0.207656	0.043915	0.669263	0.0706539	0.489113	0.0929984	0.508054	0.0197499	0.883845	0.0310178	0.0879009
FLT1	0.0529919	0.35563	0.00662381	0.881955	0.0455335	0.457434	0.00888718	0.898985	0.0914847	0.280052	-0.0225754	0.776579	-0.000800286	0.960472
TEK	0.0473613	0.355747	0.0211617	0.60189	0.0779296	0.147854	-0.0531601	0.341845	0.0682785	0.362842	0.0550703	0.455435	0.0162993	0.228918
GYS1	-0.238781	0.357521	-0.298702	0.176538	0.298158	0.281105	-0.74981	0.0199509	0.228907	0.537727	0.212972	0.561999	-0.0878066	0.137096
FKBP7	-0.0993343	0.357905	0.0258498	0.775487	0.0490882	0.671057	-0.197224	0.113625	0.00227102	0.988585	0.095288	0.534136	-0.0156493	0.561559
PSPN	-0.189469	0.35815	-0.244985	0.158345	-0.0588609	0.806334	0.0128993	0.961273	-0.0530231	0.860585	-0.215714	0.503511	-0.0224211	0.531005
PTPN1	-0.208211	0.358191	-0.148093	0.480797	0.109104	0.656203	-0.443691	0.0864383	0.113837	0.734364	-0.0794511	0.811169	-0.0739383	0.180681
CA1	-0.128769	0.358258	-0.0750525	0.519359	-0.137829	0.333458	-0.0111189	0.947422	-0.191412	0.307028	-0.0638506	0.738358	0.0225763	0.567375
GPNMB	0.0521018	0.359135	0.0297867	0.548862	-0.0369886	0.549367	0.125524	0.080687	0.027857	0.727112	-0.0625002	0.450136	0.024201	0.110576
IDS	0.0168496	0.359278	-0.0308645	0.0591193	0.0248601	0.247836	-0.00844948	0.718561	0.0632355	0.0178115	-0.00940281	0.745371	-0.00813287	0.136518
DDC	-0.0949597	0.360176	0.486991	7.55009e-06	-0.268824	0.0110675	0.155619	0.241673	-0.256449	0.0662041	-0.379596	0.00565565	0.182847	2.18544e-08
SPARCL1	-0.0576566	0.36026	0.00235091	0.964987	0.0381727	0.576214	-0.0956271	0.197985	0.139032	0.1279	-0.0552209	0.545294	0.0274446	0.0966032
IL1R2	0.0354731	0.361382	0.00742365	0.820664	-0.00796983	0.8405	0.0550268	0.267413	0.0607629	0.247451	-0.0686827	0.188646	0.00747725	0.442821
ANGPT1	-0.170586	0.361659	-0.0455136	0.783444	0.20947	0.27106	-0.478066	0.0317335	0.296732	0.235733	0.0410239	0.875695	0.0371276	0.471662
EPHA10	0.118342	0.362086	0.1578	0.150677	0.362151	0.0224598	-0.206685	0.23957	0.450846	0.0333495	0.170756	0.387786	0.0118814	0.728318
CHI3L1	-0.116203	0.362639	0.0475165	0.688963	0.062616	0.678337	-0.11756	0.459518	0.455442	0.0354256	-0.314143	0.0807924	0.0583941	0.0841897
ROBO1	-0.0448555	0.363007	-0.0487916	0.230389	0.0669079	0.197939	-0.0958272	0.124156	0.114863	0.103633	0.0543808	0.421783	0.0203654	0.147877
PM20D1	0.405048	0.363404	-0.228534	0.535992	1.10765	0.0222574	-0.555748	0.26638	0.750611	0.263129	1.64803	0.010003	0.0368304	0.518949
CD28	-0.0698979	0.363484	-0.0132233	0.834822	0.0237569	0.788523	-0.106224	0.29746	0.212625	0.0841178	-0.0881284	0.398899	0.0276772	0.12175
SCG2	-0.0579367	0.364708	-0.186446	0.00149886	0.113658	0.0933298	-0.166307	0.0243125	0.203607	0.0258202	0.0532467	0.56165	0.00284701	0.87029
CD300LG	0.0657519	0.366111	0.13732	0.0304416	0.160812	0.0633891	-0.10933	0.276429	0.209555	0.0465514	0.139064	0.228	0.0344802	0.043946
SPON2	-0.0667797	0.366572	-0.000195437	0.997451	0.108667	0.145942	-0.138511	0.114508	0.199833	0.0466114	0.0180579	0.855489	0.0383864	0.0407758
RET	-0.0732981	0.366959	-0.0636872	0.360878	0.0941413	0.282227	-0.131709	0.190297	0.0596609	0.627186	0.160796	0.155945	-0.00665085	0.714553
MFAP5	-0.0860949	0.367138	-0.0720423	0.303746	0.149194	0.126633	-0.125608	0.194043	0.171596	0.194412	0.0904946	0.513103	0.0353347	0.116675
HSPG2	0.0551884	0.367833	0.0531274	0.264448	0.18789	0.00507209	-0.119015	0.0885768	0.247126	0.00647972	0.142044	0.115781	0.0148364	0.374396
TBC1D5	-0.197471	0.368335	-0.215868	0.308597	-0.00140782	0.995246	-0.436614	0.094535	0.354472	0.245302	-0.50181	0.114466	-0.0946275	0.0935516
SIGLEC9	-0.0536633	0.368659	-0.037337	0.480353	-0.0656769	0.350969	0.00624843	0.941433	0.00452946	0.962148	-0.076809	0.366495	0.016956	0.151266
RUVBL1	-0.145547	0.370473	-0.0224206	0.885488	-0.0593174	0.746626	-0.0522912	0.784939	0.129268	0.594808	-0.0912975	0.706053	0.00964478	0.799181
FBP1	-0.101948	0.370736	-0.123946	0.268037	-0.216739	0.0947243	0.0851965	0.537767	-0.303829	0.0698346	-0.135635	0.450133	0.00626564	0.866919
ANKRD54	-0.102456	0.372196	-0.0258281	0.811957	-0.066944	0.605425	-0.186477	0.196721	-0.0866751	0.584207	-0.0533501	0.760095	-0.00968466	0.755537
PRCP	-0.0579616	0.372383	-0.0465108	0.408855	0.0622814	0.407739	-0.1078	0.17105	0.144852	0.13999	-0.0431905	0.670122	0.0354389	0.0328931
FAP	-0.0518581	0.372519	-0.0177113	0.723025	-0.0271599	0.675505	-0.0378569	0.599738	0.0413038	0.617769	-0.0597601	0.502677	0.00300283	0.837568
MYO9B	-0.196315	0.373034	-0.0447235	0.826343	0.0740044	0.773107	-0.4015	0.101393	0.331687	0.313912	-0.389944	0.286772	-0.0593085	0.269955
ITGB1BP1	-0.107801	0.373041	0.0282264	0.807821	-0.0820263	0.594271	-0.0926697	0.563825	0.0935045	0.633292	-0.257253	0.208044	0.0180643	0.622246
BIN2	-0.262757	0.373446	-0.217832	0.391661	0.0412381	0.894966	-0.59544	0.0880303	0.221576	0.595103	-0.272606	0.517488	-0.117958	0.0881996
ST6GAL1	-0.060207	0.373688	-0.0706127	0.203704	0.0474987	0.524409	-0.0839647	0.364783	0.173114	0.0640816	-0.0910476	0.344142	-0.00550641	0.768976
KLK11	-0.0478447	0.374826	-0.0594753	0.200742	0.0298821	0.610988	-0.0588155	0.407987	0.0296189	0.69793	0.0372731	0.620928	0.0204178	0.147681
ADAM22	0.061343	0.37508	-0.0215524	0.692599	0.250402	0.00177138	-0.188519	0.0264185	0.27787	0.0078869	0.213863	0.0398068	0.00285882	0.863706
NMNAT1	-0.114869	0.375435	-0.158278	0.150254	0.0695011	0.663016	-0.152615	0.321551	0.147162	0.512205	-0.134774	0.521359	0.0316204	0.369425
NOS3	-0.0841499	0.37682	-0.184885	0.0160352	0.0545283	0.605274	-0.140282	0.258871	0.167776	0.201107	-0.0968339	0.494	-0.0135322	0.564298
KLK6	0.0627238	0.377878	-0.103614	0.0684408	0.126325	0.0898581	-0.095637	0.240558	0.114616	0.255817	0.103977	0.302319	-0.00911993	0.617187
LXN	-0.044993	0.378054	-0.0487526	0.31423	0.0303763	0.591302	-0.112028	0.0497974	-0.029643	0.698724	0.076238	0.306143	0.00350826	0.840506
MEPE	0.0364144	0.378288	0.00107132	0.9777	0.0813837	0.0745568	-0.0661109	0.218591	0.153801	0.00657523	0.00297698	0.961689	0.00367275	0.715081
SLC39A5	-0.0809737	0.380789	-0.130512	0.0873483	-0.00982647	0.929205	-0.0389693	0.736803	0.040171	0.770021	-0.116018	0.438136	0.007587	0.758851
SNAP29	-0.250194	0.381016	-0.197334	0.406055	0.116872	0.703281	-0.582726	0.0885479	0.23075	0.570454	-0.151913	0.720947	-0.041224	0.485495
CES1	-0.121326	0.381729	-0.0228956	0.82651	-0.00321661	0.983175	-0.126984	0.433517	0.138898	0.481517	-0.137479	0.510281	0.030037	0.304845
CLEC1A	-0.0567541	0.381828	-0.0529659	0.371241	0.0510588	0.477613	-0.0906844	0.24034	0.0878793	0.370731	0.0342709	0.72141	0.0133044	0.407124
SFTPA2	-0.102176	0.382219	-0.0607505	0.529557	-0.0675034	0.601172	0.00309762	0.983434	0.114022	0.49649	-0.170786	0.310994	0.00292392	0.900687
CTSO	-0.0560707	0.382345	-0.0374259	0.449263	-0.0202442	0.770912	0.018117	0.815946	0.0401419	0.64642	-0.125963	0.187131	0.012939	0.425342
KLK12	0.30713	0.382474	0.0708051	0.81958	0.241954	0.546285	0.0776423	0.857315	0.121864	0.813871	0.193097	0.721179	0.0591563	0.309899
SPINK4	-0.123759	0.384353	-0.010501	0.926462	0.0652467	0.693559	-0.175745	0.284283	-0.076128	0.715666	0.0981546	0.663439	0.0358571	0.237339
C4BPB	-0.05903	0.388353	-0.0400825	0.520723	0.106414	0.225125	-0.112132	0.247238	0.115217	0.310368	0.116282	0.287288	0.0137539	0.369717
MASP1	-0.0386246	0.389003	0.00392422	0.928742	0.0274455	0.603982	-0.0154105	0.782302	0.0450133	0.506015	0.0721732	0.26967	0.0254506	0.0337686
NTRK3	-0.0440496	0.389361	0.0643734	0.15056	-0.0408849	0.449603	-0.0161891	0.791466	-0.0435861	0.55168	-0.0669071	0.353846	0.0356706	0.00783226
GAL	0.107855	0.389371	0.178506	0.0822936	0.194521	0.14031	-0.0465627	0.730651	0.111094	0.544603	0.185003	0.292771	0.0506849	0.0346605
BID	-0.132938	0.389619	-0.119834	0.347384	-2.21353e-05	0.999894	-0.221819	0.20692	0.121487	0.581734	-0.165234	0.466105	-0.0187928	0.638129
GLB1	-0.0671411	0.389804	-0.0625706	0.357083	0.0294135	0.718773	-0.0779266	0.380783	0.0708439	0.508666	-0.0829575	0.460955	0.0211873	0.291915
PROK1	0.101286	0.394379	0.0898707	0.370019	0.14316	0.347353	-0.0106729	0.950249	0.205779	0.242279	0.066256	0.745926	0.0250628	0.286235
GZMA	-0.065794	0.39466	-0.045055	0.477114	0.0712992	0.367254	-0.119583	0.20119	0.0973297	0.366145	0.0406169	0.70057	0.0227131	0.174472
CLSTN1	-0.0764489	0.3949	-0.000341656	0.996261	-0.0751399	0.469363	-0.00548355	0.960996	-0.155614	0.247272	0.0657376	0.61998	0.0316971	0.196588
RP2	-0.0914754	0.395375	-0.047349	0.602995	0.0198521	0.862967	-0.161474	0.23195	0.0117781	0.939916	-0.0381369	0.802633	-0.0189348	0.468236
CD5	-0.0583606	0.396134	-0.13114	0.0228928	0.144669	0.0599501	-0.20971	0.0197041	0.262606	0.00593986	-0.0311039	0.760475	0.00949978	0.531052
PGF	-0.0440442	0.396724	-0.0108124	0.805059	0.0527539	0.387329	-0.0620088	0.294389	0.174274	0.0304425	-0.0406823	0.620435	0.0260259	0.0581452
ISM1	-0.0589327	0.396777	-0.0767257	0.233621	0.11736	0.11789	-0.146093	0.0622474	0.122091	0.204119	0.134263	0.192673	0.0224539	0.234572
THBS2	-0.0636671	0.397309	-0.0143471	0.813983	0.0433536	0.605295	-0.125327	0.156157	0.21523	0.0548382	-0.0469589	0.66593	0.0464087	0.00549635
SPINT2	-0.0684574	0.398442	-0.0274832	0.653138	0.113175	0.173954	-0.153018	0.0903733	0.117937	0.297812	0.0823468	0.475512	0.0366249	0.0570407
FCRLB	-0.0930214	0.398967	-0.00644429	0.944683	0.0098065	0.934066	-0.0224044	0.860805	0.0346232	0.822748	-0.0445309	0.785056	0.0371852	0.0674063
FOLR2	0.0537562	0.399787	-0.0155283	0.781449	0.173771	0.0104419	-0.113021	0.160883	0.16673	0.0549294	0.161383	0.0745735	0.0153983	0.375701
NOMO1	-0.0473709	0.401421	-0.0553885	0.26269	0.0470326	0.467416	-0.041338	0.540321	0.115343	0.161067	-0.0516786	0.558318	0.0141473	0.336543
ENAH	-0.0695557	0.402371	-0.00801229	0.90307	-0.0607905	0.491203	-0.0677507	0.549285	-0.103409	0.366016	0.0323188	0.780676	0.011536	0.605419
HSD11B1	-0.0630088	0.402376	-0.0700381	0.265684	0.00744171	0.93458	-0.0367831	0.665081	0.129419	0.29207	-0.119486	0.31693	0.0254434	0.149095
MATN2	0.0557111	0.403515	0.105394	0.0688951	0.106088	0.165439	-0.0277859	0.722611	0.266234	0.00822009	0.00840749	0.933985	0.0353714	0.0498762
NXPH1	0.0637748	0.404073	-0.105266	0.0970779	0.0943828	0.273047	-0.0344258	0.71037	0.207259	0.0621672	-0.0257961	0.820877	0.00813727	0.716397
LPCAT2	-0.0394666	0.405713	-0.0369701	0.300581	0.0732964	0.21325	-0.0586773	0.340279	0.163196	0.0380474	-0.014339	0.849053	0.0156543	0.23322
CALCOCO1	-0.280443	0.406993	-0.29451	0.300838	0.143824	0.684044	-0.717385	0.0585289	0.254069	0.594889	-0.221309	0.646514	-0.134707	0.0687825
CPM	-0.0598553	0.408984	-0.0244376	0.702582	0.0185651	0.81395	-0.0763937	0.392598	0.127662	0.219821	-0.149042	0.155024	0.0167467	0.327422
CD33	-0.114189	0.410439	-0.0239677	0.848347	-0.233576	0.158266	0.110147	0.580514	-0.241492	0.239738	-0.321917	0.116919	0.0174239	0.405907
SLAMF1	-0.0876463	0.410713	-0.10764	0.257587	0.00490444	0.966643	0.00168379	0.990229	0.0951569	0.531497	-0.108191	0.49094	0.0117465	0.72169
HGF	-0.0538136	0.411995	0.0530235	0.351413	0.0404044	0.54487	-0.0807026	0.336848	0.14014	0.112856	-0.0620034	0.478525	0.0439426	0.00604889
EGFR	0.0337728	0.412479	-0.0155852	0.654397	0.0639454	0.149911	-0.025799	0.610701	0.11578	0.0535925	0.0236373	0.688003	0.00652392	0.557715
DTX3	-0.042268	0.413061	-0.00297405	0.943999	0.0511556	0.337862	-0.0814293	0.164176	0.0190557	0.798069	0.0423224	0.568412	0.00520778	0.713124
OSCAR	0.0594495	0.413391	-0.0187262	0.732876	0.185682	0.0245293	-0.0684477	0.431114	0.264377	0.0189872	0.0913948	0.376888	0.00896539	0.550157
ROBO2	-0.0391374	0.415681	-0.0101586	0.819873	0.0125701	0.823119	-0.0658133	0.277478	0.011375	0.870377	0.073945	0.329199	0.0220462	0.116505
CNTN2	-0.0806549	0.416097	-0.147875	0.0713667	0.0632796	0.552921	-0.118363	0.294541	0.208234	0.132174	0.0238008	0.869048	0.0106805	0.59462
SULT1A1	-0.283983	0.416401	-0.19557	0.510855	0.0720478	0.850504	-0.548123	0.173581	-0.0906526	0.859281	0.0140452	0.978624	-0.0681311	0.381894
MSMB	-0.103991	0.416763	-0.0669355	0.525875	-0.135319	0.31943	0.0977941	0.554904	0.126787	0.451181	-0.34171	0.0677773	0.0233729	0.331141
CA11	0.0358981	0.416886	-0.00968121	0.802555	0.0675156	0.18706	-0.0228162	0.654894	0.104417	0.119762	0.0191992	0.773922	-0.00364634	0.7618
CLEC14A	-0.0480375	0.41834	0.0134277	0.802335	0.0351295	0.604511	-0.0785725	0.297639	0.133706	0.112406	-0.057556	0.524371	0.0229501	0.141736
FASLG	0.0577271	0.418883	0.0439141	0.450412	0.129964	0.0738679	-0.0695479	0.419094	0.153876	0.113741	0.183999	0.0627164	-0.000213659	0.988024
LAMA4	-0.0608586	0.422215	-0.0203174	0.698409	0.144839	0.0593228	-0.208503	0.0141987	0.148743	0.156632	0.158827	0.134659	0.0234279	0.172248
PRL	0.0991885	0.4226	0.0752908	0.526631	0.180762	0.22196	-0.0551564	0.728607	-0.0071963	0.970662	0.408473	0.0269783	0.0311401	0.382774
SMARCA2	-0.123455	0.424088	-0.0574895	0.656413	0.155533	0.380977	-0.388151	0.0430332	0.228552	0.331419	0.0313968	0.895829	0.00584383	0.884487
CD2AP	-0.15154	0.424586	0.0116767	0.941907	0.0189703	0.925309	-0.238172	0.316897	-0.0218026	0.933383	-0.118269	0.65943	-0.033845	0.472747
DSC2	0.0532974	0.425401	0.0332309	0.552679	0.170742	0.0263962	-0.0813561	0.353838	0.272035	0.00485745	0.0849686	0.405119	0.0403897	0.0285713
IFNGR1	0.0405537	0.425552	0.0375261	0.374524	0.136913	0.0186247	-0.07285	0.239118	0.246659	0.00128536	0.0645377	0.396516	0.0208303	0.138382
PSG1	0.139684	0.426087	0.200466	0.194804	-0.135996	0.471874	0.292382	0.210076	-0.232733	0.360167	-0.11712	0.613956	0.0290233	0.258047
LAMP3	-0.0774039	0.426739	-0.0435244	0.615671	0.020473	0.843996	0.000347744	0.997636	0.134978	0.315049	-0.143704	0.303881	0.0322679	0.134626
MZT1	-0.112898	0.427892	-0.0344942	0.804225	0.187093	0.250971	-0.384873	0.0259662	0.203039	0.346731	0.13491	0.535068	-0.0325761	0.37101
GUSB	-0.0995493	0.428057	-0.162269	0.121714	0.159295	0.253841	-0.259976	0.0823424	0.41855	0.0218572	-0.140888	0.448837	0.00503211	0.809112
KLK14	-0.0808616	0.428448	-0.0596015	0.459585	0.203595	0.0574235	-0.223818	0.07013	0.110634	0.441823	0.290161	0.0332112	0.0310172	0.1373
RGMA	-0.0492588	0.428849	-0.00963354	0.848857	0.0870825	0.224722	-0.154504	0.0405406	0.0822083	0.387236	0.105762	0.271236	0.0326662	0.0227732
GFAP	0.0806995	0.430602	-0.16201	0.104812	0.0301893	0.799329	-0.00105173	0.993802	0.0466141	0.757407	0.120317	0.438914	-0.0576353	0.032689
IL24	-0.109099	0.43109	0.133353	0.295941	0.196562	0.229029	-0.254142	0.114012	0.35702	0.0935675	0.185316	0.395765	0.0505027	0.204618
ARTN	-0.0437846	0.431118	0.0113101	0.817092	-0.0145157	0.800295	-0.0518454	0.509592	0.00839606	0.909495	-0.0149092	0.834988	0.0127021	0.477111
VTCN1	0.0645569	0.431454	0.0988332	0.179526	-0.0322655	0.733243	0.0627341	0.525734	0.0947252	0.439356	-0.127416	0.309287	0.0241245	0.294876
GHRHR	0.0908289	0.433217	0.241102	0.0162439	0.024228	0.843089	0.151545	0.294748	0.0190276	0.910372	0.0529577	0.735433	0.0302004	0.322853
FCRL1	-0.0735324	0.433373	-0.101684	0.206862	0.0509619	0.588063	-0.114633	0.328276	0.0729877	0.576511	0.0177119	0.884152	0.00474533	0.793226
PLA2G2A	-0.082675	0.434682	-0.0670348	0.467649	0.130341	0.235748	-0.1514	0.242283	0.312407	0.0249364	0.11457	0.445927	0.0285393	0.268701
DPT	0.0481071	0.435151	0.0649102	0.191395	0.137847	0.0398165	-0.102316	0.171462	0.176247	0.0520888	0.102053	0.247809	0.018586	0.2267
LYPD3	-0.0509216	0.435579	-9.17659e-05	0.998739	0.021458	0.779682	-0.0526011	0.521651	0.0076845	0.940069	0.00115975	0.990824	0.0334423	0.0354673
SIGLEC5	0.125128	0.436232	-0.0281096	0.832937	0.335472	0.0475977	-0.149689	0.420668	0.521627	0.0218276	0.177877	0.432645	0.044018	0.0867051
MB	-0.0745377	0.436412	-0.0815179	0.31493	0.0808717	0.481383	-0.121134	0.326582	0.107361	0.467756	0.0394788	0.796828	0.0162295	0.516763
CRELD2	-0.0835774	0.436551	-0.0929454	0.289332	0.145344	0.20262	-0.239679	0.0622103	0.217084	0.146231	0.0757968	0.635987	0.00136684	0.956834
CES2	-0.0663895	0.437951	-0.00422287	0.956591	-0.0737502	0.426679	0.0234176	0.824281	-0.142711	0.241144	-0.136229	0.271272	0.0410924	0.101737
PNPT1	-0.165904	0.438197	-0.0284109	0.866731	-0.0378747	0.869683	-0.00808132	0.972834	-0.128682	0.681652	-0.031172	0.925411	0.00424976	0.918598
IGFBP3	0.0543352	0.438411	0.108486	0.0714043	0.119196	0.169516	-0.0245502	0.788795	0.220135	0.0350334	-0.00451755	0.969129	0.0276719	0.124098
TMPRSS15	-0.130332	0.439579	-0.139029	0.309023	-0.19107	0.294969	0.140168	0.460974	-0.347216	0.182441	-0.137495	0.565079	0.0504652	0.184328
PTK7	-0.0536523	0.440479	-0.0229539	0.727905	0.108279	0.166923	-0.200223	0.0172445	0.18079	0.0847631	0.051993	0.615189	0.0462306	0.0413567
CD74	-0.0518682	0.443916	-0.0693098	0.274269	0.0937189	0.213774	-0.135999	0.0909972	0.137308	0.172594	0.0406146	0.692654	0.0283145	0.0989743
FABP9	-0.102172	0.444681	-0.158181	0.176034	-0.00190815	0.989862	-0.214929	0.0894627	-0.00288076	0.98899	0.0301146	0.88527	0.00526474	0.802663
IL7R	-0.075685	0.445513	0.0199687	0.830241	0.0403397	0.736433	-0.0707814	0.580956	0.0234098	0.876655	0.155631	0.323815	0.0432093	0.0358719
TNFRSF11B	-0.0495227	0.449459	0.00756364	0.893152	0.000815439	0.991271	0.0242853	0.775034	0.144481	0.124463	-0.0652482	0.500988	0.0290118	0.100685
MAP3K5	-0.259043	0.449847	-0.415343	0.172644	0.165531	0.635257	-0.755636	0.0498413	0.373254	0.431566	-0.212426	0.655716	-0.190306	0.0213516
FCAR	0.0835208	0.449932	0.164887	0.0431894	0.109265	0.369542	-0.0212714	0.86294	0.163251	0.312618	0.0703677	0.67896	0.0304342	0.109944
ASGR1	0.0464563	0.450407	-0.0700744	0.186992	0.110639	0.120959	-0.0544847	0.459174	0.128127	0.173002	0.015138	0.873673	-0.0070778	0.649666
ULBP2	0.0539087	0.450529	0.0205108	0.769278	0.0608321	0.469392	0.0123201	0.890425	0.100035	0.368252	0.0131086	0.90529	0.0224946	0.220397
NRTN	-0.081548	0.450647	-0.0873276	0.383311	-0.177032	0.164882	0.0728453	0.591115	-0.154707	0.319701	-0.231879	0.202669	-0.0207616	0.51595
ARSA	-0.0669164	0.450946	0.00847438	0.909542	0.0499003	0.615522	-0.163635	0.148574	0.264316	0.0384391	-0.170257	0.196772	0.0225129	0.233324
HLA_DRA	-0.0712565	0.451115	0.0110623	0.900712	0.0604849	0.581402	-0.119363	0.315625	0.0465374	0.749392	0.00282944	0.983888	0.0104777	0.697554
KCNIP4	0.0747476	0.451967	0.10539	0.210085	0.0149365	0.891162	0.122971	0.262517	-0.135949	0.331579	0.109178	0.44976	-0.0040672	0.883389
NECTIN2	-0.0471492	0.453905	0.000449935	0.993397	0.0306741	0.660091	-0.0733398	0.334666	0.0874238	0.34831	-0.0583888	0.530599	0.0274884	0.0834268
EDA2R	-0.0532327	0.454008	0.0134798	0.843917	-0.00600063	0.943973	-0.0107583	0.910425	0.0673165	0.535264	-0.0255473	0.816958	0.0382448	0.0323561
FSTL3	0.0519926	0.454567	0.0232211	0.688601	0.152364	0.0468527	-0.0861435	0.306124	0.194856	0.0558618	0.0441731	0.657342	0.0205905	0.25465
PTPN6	-0.203355	0.455988	-0.0771445	0.733856	0.339924	0.233851	-0.589675	0.0434086	0.309337	0.433667	0.319083	0.429817	-0.0305731	0.617127
CCL26	-0.0907762	0.456501	0.0705282	0.474706	-0.00557643	0.964061	-0.0841975	0.575236	0.152918	0.362638	-0.185647	0.250066	0.0821241	0.00785899
FOLR1	0.052726	0.456816	0.0383755	0.538299	0.0783002	0.336654	-0.0234883	0.809791	0.154429	0.142022	0.00241658	0.981561	0.011006	0.579221
UXS1	-0.0645977	0.457682	-0.103035	0.196963	0.0366617	0.733755	-0.0966816	0.383407	0.178648	0.187636	-0.1771	0.217003	0.00191655	0.930127
TNFRSF12A	0.052394	0.458188	0.121281	0.0304036	0.0730693	0.372226	0.0103643	0.901389	0.0694071	0.532882	0.0455009	0.673764	0.0300341	0.154554
GRK5	-0.0487992	0.458521	-0.0442468	0.444204	-0.041862	0.521921	-0.0684035	0.387612	-0.0200705	0.817993	-0.0795937	0.373974	-0.0159887	0.361584
FUCA1	-0.103771	0.458678	-0.027061	0.807279	-0.254425	0.138463	0.0758161	0.698937	-0.0659719	0.764501	-0.369191	0.0704004	0.0217015	0.42382
COL1A1	0.0628374	0.458688	0.11879	0.114142	0.218841	0.0403895	-0.139734	0.202585	0.20911	0.123094	0.307081	0.0310047	0.0162376	0.436305
MANSC1	0.0470014	0.458718	0.100834	0.0655271	0.237048	0.00144183	-0.156633	0.0271734	0.268764	0.00577283	0.172085	0.0881709	0.0327323	0.0446077
ADM	0.0337785	0.459611	-0.00707379	0.862611	0.0211255	0.640149	0.0435591	0.424593	0.092615	0.118291	-0.0387652	0.518343	0.0100076	0.406614
ADH4	-0.124655	0.461615	-0.310501	0.0278552	-0.179998	0.310744	0.00315783	0.987884	-0.236428	0.319796	-0.121386	0.612518	-0.0720314	0.0821839
CNTN3	-0.0511396	0.462711	-0.0459381	0.431684	0.0670766	0.401716	-0.084387	0.317151	0.187139	0.0713209	-0.0367187	0.733052	0.00519072	0.710983
CASP10	-0.139391	0.463748	-0.194749	0.231953	0.141286	0.506888	-0.398544	0.108483	0.377112	0.143298	-0.153681	0.601772	-0.00216508	0.964164
LTO1	-0.06013	0.463855	0.133191	0.0642316	-0.187935	0.061905	0.0962948	0.380486	-0.304574	0.0148616	-0.0698001	0.609043	0.0447121	0.064327
ITIH3	0.0523565	0.464112	0.0846781	0.163141	0.118089	0.183205	-0.0288323	0.780677	0.210517	0.0409907	0.0619318	0.591402	0.0275592	0.180686
CCL18	-0.094389	0.466074	-0.0196037	0.852509	0.10797	0.434738	-0.197927	0.180401	0.350072	0.0615752	-0.101919	0.583223	0.0245787	0.408504
TYMP	-0.110391	0.466898	-0.0481206	0.705474	0.104389	0.511441	-0.273732	0.177901	0.150141	0.455431	0.012617	0.952416	-0.0262866	0.466054
IL17A	0.0956462	0.467547	-0.0361557	0.76424	0.0267635	0.868268	0.064781	0.726628	0.154059	0.447621	-0.171421	0.425728	0.035128	0.330833
IL1B	-0.0932605	0.470819	-0.00548107	0.956303	0.0268902	0.865994	-0.14703	0.383137	0.0393573	0.840698	-0.116071	0.602674	0.0386652	0.241549
CCL22	0.0717653	0.471885	-0.00307091	0.968314	0.177132	0.061354	-0.0972868	0.418677	0.13155	0.317308	0.16471	0.192317	-0.015446	0.549205
BAX	-0.166475	0.472574	-0.200871	0.274836	0.16055	0.524854	-0.511135	0.0550488	0.0311533	0.927105	0.2517	0.458373	-0.0477588	0.361836
CLEC5A	0.0392933	0.472623	0.116871	0.0250899	0.0150323	0.823728	0.0082444	0.912316	0.0805476	0.359456	-0.0378982	0.665977	0.0383531	0.0154031
MTPN	0.0443635	0.472698	0.00493915	0.919402	0.0525242	0.467526	-0.0373826	0.654987	0.134283	0.16041	0.0140548	0.875997	-0.00739519	0.64867
TIMP1	-0.0445179	0.472734	0.030667	0.514445	0.0857612	0.210586	-0.0971026	0.155694	0.13214	0.154986	0.0408455	0.664816	0.0471817	0.00209222
LILRA2	-0.0499436	0.473159	-0.0250026	0.695099	0.123427	0.116721	-0.144507	0.116546	0.172719	0.0849783	0.109822	0.29831	0.0155957	0.304796
SOD1	-0.100438	0.473321	-0.00920188	0.93435	0.0638397	0.674775	-0.264156	0.12967	0.00740643	0.97037	-0.0307102	0.878337	-0.0090462	0.7974
CLEC11A	0.0650894	0.475254	0.150791	0.0709387	0.312124	0.00129281	-0.195525	0.0798982	0.402608	0.00124407	0.210596	0.102066	0.0310147	0.11661
DEFB4A_DEFB4B	-0.232883	0.475503	-0.016679	0.946616	-0.161952	0.654251	0.0649219	0.868872	-0.107198	0.821574	-0.338202	0.497967	0.077149	0.164787
HDGF	-0.161662	0.476682	-0.0810063	0.682354	0.46662	0.0685821	-0.764455	0.00775704	0.347686	0.289622	0.420078	0.218189	0.0129631	0.800111
ADAM23	0.0462447	0.476816	0.0238201	0.648625	0.16186	0.030152	-0.0512005	0.509156	0.182941	0.0732521	0.13446	0.182025	0.0100143	0.4941
MPO	0.0672466	0.4771	0.121143	0.149335	0.144046	0.236287	-0.0634275	0.596723	0.179852	0.266632	0.085021	0.608976	0.0677241	0.0107343
CDH1	-0.054481	0.477637	-0.0357042	0.555048	0.0870164	0.313164	-0.115879	0.200188	0.204622	0.0732162	-0.0403789	0.726585	0.0277923	0.145544
ADAMTS8	0.0642827	0.477941	-0.0271143	0.740077	0.00486805	0.960968	0.0509026	0.669612	-0.157155	0.209686	0.2715	0.0327855	-0.017653	0.343703
CLSTN2	-0.0559601	0.479315	0.044175	0.503952	-0.0242341	0.756143	-0.0304454	0.734358	-0.00882251	0.937143	-0.0213679	0.841437	0.0573427	0.000968646
CXCL9	0.0696857	0.47932	0.0411826	0.668696	0.0522497	0.653374	0.000283727	0.998262	0.224482	0.137688	-0.116411	0.438089	0.0570001	0.032373
TNFRSF10C	0.0676215	0.480353	0.14987	0.0643995	0.0301718	0.783866	0.0528727	0.633396	0.142638	0.344908	-0.125985	0.382094	0.0323162	0.0381693
CREG1	-0.0559797	0.480793	0.0340338	0.641083	0.11974	0.157166	-0.0967754	0.325408	0.26595	0.0158502	0.0126609	0.909102	0.0298901	0.107652
ADGRE2	-0.0411854	0.484275	-0.0878708	0.0886346	0.12287	0.0531667	-0.100721	0.184317	0.236684	0.00353491	0.0820277	0.302613	0.0194429	0.169376
MMP13	0.0759823	0.485018	0.0149939	0.874215	0.149643	0.253797	-0.0752112	0.542469	0.337027	0.0669065	0.0610613	0.715421	-0.0213913	0.461885
NRCAM	0.0426043	0.48525	-0.0349456	0.531881	0.0768883	0.240553	0.00297566	0.970051	0.155356	0.0731929	0.0215746	0.795178	0.0198552	0.228734
IL18BP	0.0455412	0.486336	0.00402223	0.941181	0.202557	0.00766689	-0.113798	0.170017	0.334508	0.000866512	0.104466	0.282887	0.0199691	0.255633
GRN	-0.0326133	0.486456	0.0183047	0.653175	0.0523377	0.360307	-0.0734466	0.241311	0.0709255	0.336178	-0.00648803	0.928781	0.0325554	0.0135257
INHBC	0.0589022	0.487386	-0.0443166	0.537936	0.152765	0.0897354	-0.0744873	0.50381	0.244958	0.0349959	0.0800101	0.497632	0.000840983	0.967937
VNN2	0.0683156	0.48863	0.0966423	0.211606	0.0709369	0.515359	0.0763848	0.527487	0.0929346	0.513723	0.0104796	0.944172	0.0261051	0.184377
EFNA1	0.0383804	0.488891	0.00680103	0.885878	0.119689	0.0591009	-0.0714446	0.309311	0.158083	0.050868	0.0418102	0.617179	0.005636	0.719189
VPS37A	-0.142143	0.489196	-0.0702256	0.677774	0.0167245	0.938234	-0.330134	0.159626	-0.00466242	0.987369	-0.073168	0.807066	-0.0456699	0.336878
FUT3_FUT5	0.0647406	0.489581	-0.0106646	0.883485	0.0322941	0.752058	0.042456	0.722475	0.0250796	0.854291	-0.0321682	0.801486	0.0184663	0.368887
IL4	0.239804	0.489961	0.199978	0.53567	0.38239	0.373619	-0.148225	0.711994	0.841261	0.125398	-0.26435	0.664295	-0.0160525	0.882538
IL15RA	-0.0513116	0.490432	0.00426034	0.950279	0.0391696	0.643481	-0.0561509	0.56531	0.0483595	0.630014	0.0620429	0.614847	0.0640988	0.00429512
OPTC	0.0585744	0.490652	0.0507025	0.482364	0.0821756	0.412869	-0.0350848	0.733244	0.124691	0.353737	0.0773921	0.544748	0.00742102	0.68558
GLT8D2	0.0553968	0.491482	0.148949	0.0464584	-0.194635	0.0239201	0.250258	0.00875092	-0.0431892	0.691435	-0.371561	0.00298151	0.0299191	0.140072
CHGB	-0.0595333	0.492244	-0.0877508	0.261103	0.116201	0.215859	-0.19261	0.0696836	0.214467	0.0695964	0.0165841	0.893306	0.0343211	0.126152
KIT	-0.0451055	0.492911	0.0127231	0.821927	-0.0175835	0.800749	-0.078962	0.323604	0.0145754	0.872633	-0.0132413	0.887784	0.0227189	0.141397
LILRA5	-0.0469554	0.493055	0.0318496	0.583765	0.196504	0.026357	-0.222919	0.0224046	0.364338	0.000692232	0.0835461	0.471155	0.0348736	0.0490595
CXCL14	-0.0663259	0.493559	0.0181913	0.824862	-0.122233	0.242278	0.00694514	0.956907	-0.15295	0.23035	-0.164082	0.258563	0.0262497	0.291153
LRMP	-0.194758	0.495695	-0.195539	0.469644	0.0168448	0.957645	-0.496654	0.129055	0.291541	0.494202	-0.470777	0.267758	-0.102515	0.155425
ANGPTL3	0.0528277	0.496569	0.0867282	0.181584	0.169635	0.0365998	-0.0614461	0.475359	0.196527	0.0614377	0.240611	0.0366293	0.0356426	0.105182
VASN	0.0365839	0.496738	0.0078483	0.868538	0.186415	0.00141816	-0.14279	0.0399642	0.238877	0.00119121	0.16132	0.0399703	0.0192236	0.205176
IL18R1	0.0489273	0.497285	-0.0266346	0.64881	0.0804795	0.324606	-0.0379907	0.657567	0.171742	0.110093	-0.022522	0.838242	0.0145835	0.340118
PRSS8	-0.0561391	0.499538	-0.041653	0.537928	0.0934327	0.328074	-0.160023	0.107829	0.273054	0.0250794	-0.210864	0.0932821	0.00989814	0.602082
CRH	0.145488	0.500166	0.228578	0.164607	0.0419773	0.865503	0.0195996	0.933516	0.0160123	0.960047	0.200731	0.558012	0.0234061	0.537649
LTBP3	-0.0602709	0.50042	-0.000797329	0.991583	0.173464	0.0726866	-0.213808	0.0188177	0.174134	0.183299	0.0812938	0.545154	0.0358307	0.0587862
NINJ1	-0.0583492	0.501067	-0.0647476	0.418755	-0.0507296	0.638146	0.0323054	0.784766	-4.21898e-05	0.999753	-0.166115	0.236586	-0.0108292	0.599169
PDGFC	0.0420081	0.501163	-0.0343685	0.481971	0.14297	0.0248013	-0.0760305	0.221972	0.138425	0.118666	0.130198	0.14364	-0.00502332	0.728444
LRIG1	-0.048736	0.501962	-0.0330706	0.591974	0.0903462	0.261634	-0.106609	0.208712	0.14275	0.179655	0.0447658	0.68283	0.00978709	0.569881
CD302	0.0435941	0.502162	0.05438	0.271956	0.0472941	0.531608	-0.00815311	0.920977	0.0813995	0.412276	-0.0418857	0.677531	0.00623004	0.690337
CEP85	-0.1354	0.503042	-0.251084	0.182825	0.000300725	0.998949	-0.311661	0.221629	0.118372	0.68263	-0.256751	0.404516	-0.0861531	0.106237
ATP6V1D	-0.0254494	0.503325	0.00588151	0.84248	0.00502822	0.903301	-0.0247619	0.619172	0.0582505	0.285458	-0.0517664	0.333156	0.0043589	0.67103
NCAN	0.0599684	0.504588	0.0710431	0.314289	0.176393	0.0532394	-0.16003	0.120735	0.231963	0.0600182	0.146693	0.235582	0.00970551	0.624252
NPPB	0.190804	0.505133	0.243173	0.287652	-0.492267	0.13124	0.454855	0.252947	-0.17834	0.641487	-0.684474	0.118159	0.106287	0.125927
TCN2	0.0428267	0.505246	0.12667	0.0190159	0.00288183	0.969231	0.0655521	0.461181	0.0939709	0.321021	-0.0818898	0.389345	0.0401074	0.0178946
MSTN	-0.0689673	0.505281	-0.15102	0.119119	0.114354	0.332925	-0.192486	0.125004	-0.0246958	0.876246	0.225051	0.154152	-0.0221866	0.387313
IVD	-0.0992471	0.505289	0.0120187	0.927751	-0.0393289	0.827634	-0.10904	0.597372	0.171145	0.458129	-0.205184	0.363662	0.02323	0.589576
CDC27	-0.109823	0.505291	-0.193221	0.183939	0.313665	0.114576	-0.494651	0.0158025	0.323164	0.204993	0.235011	0.390728	-0.062943	0.154767
LAG3	-0.0485902	0.505801	-0.046267	0.473994	0.0425553	0.611602	-0.0691333	0.407792	0.0389838	0.750307	0.0723542	0.519609	0.019517	0.259453
CD58	0.0265177	0.506033	0.0004193	0.989376	0.0558419	0.178117	-0.0168693	0.745501	0.0925747	0.0836329	0.044379	0.426169	0.0091323	0.370185
LGALS3	0.0459035	0.506422	0.0609558	0.290659	0.0373059	0.628474	0.00624804	0.94309	0.0710567	0.462929	-0.0330704	0.754368	0.0292488	0.0661742
BCAN	0.049454	0.507461	-0.0915372	0.12533	0.216485	0.00458982	-0.199638	0.0270041	0.210348	0.0423883	0.210137	0.038592	-0.00939281	0.608336
FEN1	-0.0845732	0.50768	-0.218862	0.0318329	0.11077	0.498185	-0.147035	0.360241	-0.115153	0.587242	0.287708	0.199435	0.00127367	0.972408
PRKAR1A	-0.173853	0.508259	-0.0175013	0.93644	0.00258224	0.992727	-0.364617	0.205638	-0.0323027	0.933398	-0.0525659	0.892564	-0.0380805	0.51016
FCER2	-0.0625083	0.509291	-0.130212	0.106356	0.198797	0.0417678	-0.294503	0.00747888	0.263882	0.0444	0.202277	0.129281	0.0288002	0.117871
ACP5	0.0372853	0.509783	0.0982027	0.0718922	0.0247353	0.683432	0.0391654	0.561889	0.107393	0.182506	-0.0358842	0.654348	0.0345479	0.0175512
THBD	-0.0394458	0.5114	-0.0442358	0.38861	0.108017	0.0927309	-0.118787	0.110217	0.193438	0.0230554	0.0207625	0.805502	0.0269947	0.0914888
MMP3	-0.0764755	0.511928	-0.0713199	0.45493	0.322839	0.0113762	-0.326801	0.0193813	0.46375	0.00515723	0.175112	0.309924	0.0638823	0.0207805
ITGB1	-0.0305247	0.51446	-0.0229978	0.549915	0.0310146	0.540039	-0.0383793	0.542489	0.141031	0.0261762	-0.0539465	0.407388	0.0112086	0.411717
KRT18	-0.0916922	0.514823	-0.202465	0.0689632	-0.135894	0.392501	0.0561823	0.739916	-0.158055	0.474766	-0.187203	0.367903	-0.0287001	0.391354
SMAD5	0.0255809	0.514843	0.00680616	0.835276	0.107844	0.00746984	-0.0658224	0.102555	0.103403	0.0669052	0.110042	0.0516139	-0.00785938	0.473066
CCL21	0.0567846	0.514884	0.13609	0.0695397	0.187755	0.0735032	-0.0572351	0.561898	0.431505	0.00121168	-0.0640147	0.649047	0.0667641	0.00139025
TNFSF13	0.0384735	0.51582	0.128382	0.00563191	0.129738	0.0551879	-0.0855518	0.207576	0.184328	0.0404944	0.107973	0.232243	0.0494605	0.000720612
ENPP7	-0.106695	0.516558	0.0465495	0.741358	-0.0819862	0.611728	-0.027213	0.885473	0.071036	0.74644	-0.253342	0.248405	0.0355073	0.196092
CNTN5	0.0515227	0.517109	0.0761848	0.256647	0.115682	0.177878	-0.0592531	0.523026	0.0339109	0.767375	0.236432	0.0421882	0.00320305	0.84561
CST7	0.084344	0.518597	0.173628	0.0780516	0.0100917	0.946217	0.0424626	0.765289	0.18305	0.351731	-0.206031	0.319869	0.0344266	0.185279
MPIG6B	-0.121388	0.518649	-0.0762673	0.652051	0.0862088	0.660238	-0.200108	0.380537	0.0395417	0.882921	0.0388834	0.883276	-0.0363947	0.391298
APLP1	0.087109	0.519247	0.0645183	0.597854	0.0316357	0.831411	0.0431716	0.780205	-0.0146914	0.940103	0.0842126	0.683752	0.0165461	0.677565
LEPR	-0.0369528	0.519305	-0.0148737	0.797602	-0.0636998	0.339503	0.0456247	0.516066	0.0500386	0.569999	-0.17637	0.041161	0.0406698	0.0132549
TP53INP1	0.0236106	0.520195	0.0112696	0.731477	-0.0318517	0.457551	0.0571162	0.19916	-0.00096747	0.986362	-0.0847764	0.130258	0.00112089	0.904173
TNFRSF8	0.0524868	0.523039	0.0115967	0.871522	0.218283	0.0197466	-0.142989	0.117961	0.370312	0.00472993	0.102902	0.403951	0.0205952	0.301941
CRACR2A	-0.172326	0.523599	-0.214427	0.412156	0.218235	0.455815	-0.609278	0.0438301	0.373821	0.34186	-0.0955095	0.809516	-0.136241	0.0557864
RANGAP1	-0.0367526	0.524273	-0.0637482	0.181686	0.0931608	0.185685	-0.119716	0.0911819	0.0341505	0.694772	0.130566	0.179573	-0.00885923	0.602581
ANGPTL2	0.0535215	0.524705	0.00611765	0.930137	0.210432	0.017418	-0.101408	0.306437	0.387316	0.000782769	0.0606109	0.61041	-0.00599393	0.774016
KIR2DL3	-0.0945065	0.525043	-0.121699	0.348408	-0.0924446	0.576968	-0.029845	0.868114	-0.162884	0.46429	-0.0708575	0.745932	0.0303675	0.258513
CEACAM5	-0.0873594	0.527456	-0.0473727	0.694885	-0.162118	0.331022	0.150577	0.343831	-0.104613	0.637853	-0.184785	0.404601	0.0336159	0.2096
AMN	0.0733163	0.530093	0.111548	0.236288	0.140667	0.267284	-0.0501424	0.694556	0.0981878	0.552089	-0.0236394	0.893715	0.0318283	0.212057
REG4	-0.0636868	0.530767	-0.0341781	0.651102	-0.0409822	0.710859	-0.0124038	0.912694	0.176414	0.239479	-0.250083	0.0948324	0.0174908	0.495135
SH2D1A	-0.0729529	0.533163	-0.132039	0.226639	0.100023	0.44886	-0.150252	0.340991	0.19655	0.231444	-0.112113	0.534159	-0.00788273	0.790318
AKR1C4	0.0708783	0.533297	-0.0492852	0.62497	0.0276113	0.847103	0.0699166	0.619476	0.0631859	0.742165	-0.0949491	0.609743	-0.010432	0.762257
CSF2RA	-0.0723329	0.534428	-0.0569114	0.569761	0.214824	0.106004	-0.208456	0.140836	0.238525	0.169976	0.229921	0.192953	0.0273223	0.142474
CDNF	-0.0427808	0.535596	0.0118444	0.834006	0.0190279	0.813272	-0.0382167	0.615196	-0.0468408	0.669938	0.0254306	0.81738	0.0119825	0.502217
AMFR	-0.0733315	0.536989	-0.067217	0.438221	-0.00626444	0.959856	-0.0507576	0.705237	0.0609657	0.716627	-0.0846057	0.618562	0.018484	0.525716
GALNT10	0.0390471	0.537119	-0.0442419	0.397	0.0989345	0.17402	-0.0245117	0.765509	0.207561	0.0305918	-0.0431365	0.650254	0.000454703	0.977025
MNDA	-0.139551	0.53819	-0.234032	0.234746	0.331551	0.281852	-0.346611	0.254354	0.63243	0.122471	-0.23211	0.555098	-0.011869	0.862406
GPKOW	-0.0234791	0.53889	-0.0328531	0.343027	-0.0151651	0.73249	-0.0034981	0.938012	0.00845991	0.885503	-0.0420308	0.480057	0.0146512	0.23385
RAB6B	0.0378134	0.539387	0.0384539	0.438946	0.0636277	0.410095	-0.0389658	0.604558	0.143444	0.164928	-0.0375601	0.704805	-0.0035886	0.842239
ENTPD2	-0.0463735	0.540294	0.0764407	0.242603	0.00188093	0.980761	-0.0354673	0.703351	0.110558	0.26906	-0.135273	0.218552	0.0086667	0.64242
WFDC2	0.0376814	0.541622	0.0313436	0.597916	0.212756	0.00754417	-0.123421	0.119505	0.328555	0.00114423	0.0527374	0.607118	0.0430108	0.0324846
TNFRSF21	-0.0342662	0.542137	-0.0281901	0.579404	0.134529	0.0333885	-0.145416	0.0417167	0.217811	0.00777175	0.0573769	0.485497	0.0188825	0.218084
TNFRSF9	-0.0431573	0.542527	-0.0612778	0.319632	0.150593	0.0869601	-0.21174	0.0232336	0.22848	0.0420518	0.0484184	0.672473	0.0208789	0.248405
TPMT	-0.105953	0.543295	-0.0987879	0.49287	0.0645476	0.758895	-0.346797	0.136392	-0.145637	0.570325	0.129819	0.650991	-0.0395258	0.315604
CLUL1	-0.0560686	0.543316	0.0411052	0.623064	0.0836352	0.397665	-0.142047	0.208741	0.0628492	0.620548	0.181402	0.172161	0.0608987	0.00294773
PLAU	-0.0356955	0.543805	-0.0671175	0.179753	0.0540054	0.402818	-0.104604	0.167877	0.0998286	0.253307	-0.00890152	0.912579	0.0238614	0.0834372
LGALS9	-0.0356149	0.543874	-0.0105053	0.841157	0.147142	0.0167817	-0.144118	0.0585347	0.234354	0.0037706	0.0673867	0.402028	0.0106282	0.448876
MOG	-0.0480134	0.544502	-0.163125	0.0108922	0.187288	0.0144344	-0.258851	0.0070665	0.233663	0.0212312	0.168456	0.102784	-0.00485546	0.801022
OMG	-0.102951	0.545586	-0.305459	0.0259981	0.15935	0.417032	-0.324356	0.149572	0.289727	0.246011	0.247563	0.334177	-0.0402619	0.404796
ICAM1	0.0361608	0.547038	0.058272	0.218723	0.0466263	0.49098	0.0245655	0.756762	0.151761	0.0925046	0.00940846	0.913356	0.0234296	0.118221
GALNT7	-0.0259344	0.547864	-0.0707303	0.0542298	-0.0486235	0.358079	0.0399971	0.47982	-0.0303119	0.660707	-0.0621223	0.37047	-0.0161288	0.21643
AOC1	0.0838051	0.549064	0.209137	0.10039	-0.02005	0.905835	0.210108	0.237588	-0.0406016	0.851008	0.0403768	0.860262	0.0060627	0.858351
LEP	0.131207	0.549986	0.00560783	0.976096	0.56688	0.00998139	-0.452318	0.0615743	0.749144	0.0125132	0.464423	0.128836	-0.0327889	0.437883
WISP2	0.052472	0.550467	0.0548757	0.416448	0.0672182	0.51003	0.00433904	0.970794	0.220184	0.0858605	-0.12286	0.35683	0.0211362	0.317659
FGF19	0.0968459	0.550852	0.0723706	0.551008	0.244142	0.190476	-0.165192	0.398598	0.44162	0.0860522	0.138858	0.560568	0.011193	0.788584
CDKN2D	-0.186261	0.55209	-0.264272	0.315619	0.476346	0.153884	-0.79472	0.0143954	0.332533	0.480113	0.461094	0.326408	-0.0661982	0.303156
ERBB4	-0.0294916	0.552975	0.0458841	0.290564	-0.0304701	0.593976	0.0237345	0.696381	0.0138376	0.848222	-0.0946139	0.233548	0.0311979	0.0130135
SKAP2	-0.190061	0.553517	-0.231941	0.406303	0.148319	0.660744	-0.503134	0.183114	0.27329	0.550024	-0.151769	0.740167	-0.122874	0.0690097
TSLP	0.0702012	0.554464	0.166533	0.0915751	-0.133466	0.384521	0.265219	0.0988931	-0.165323	0.387351	-0.119487	0.566685	-0.0274628	0.238055
FETUB	-0.0387192	0.554606	-0.015517	0.781056	0.133641	0.0803741	-0.143128	0.0735723	0.146156	0.159681	0.123571	0.212244	0.016604	0.312742
CLPS	-0.0723598	0.556183	0.0243718	0.832316	0.160411	0.211485	-0.228714	0.145135	0.113712	0.498328	0.248547	0.135364	0.0223318	0.434123
TNF	-0.0424636	0.556836	-0.0663829	0.257448	0.0114684	0.901231	-0.0236745	0.79581	0.131785	0.287157	-0.127778	0.266073	0.0139064	0.427356
CFC1	0.0515061	0.557578	-0.0322625	0.688403	0.287727	0.00354146	-0.1839	0.0705773	0.335347	0.0113711	0.174799	0.184433	0.00199535	0.927778
SSC5D	-0.0585329	0.558308	0.0889525	0.233668	0.190316	0.0659068	-0.239246	0.0424047	0.277163	0.0452378	0.0791876	0.574699	0.051876	0.00595677
TCL1A	-0.115043	0.558735	-0.383753	0.0213676	0.00477976	0.983513	-0.272122	0.300081	0.0268752	0.931785	-0.100626	0.721655	-0.0570068	0.173801
TGFBI	0.0351606	0.55896	0.0475765	0.335249	0.0564621	0.43826	0.00829868	0.920385	0.137162	0.142204	-0.0461264	0.604901	0.0223435	0.156902
MAEA	-0.0548643	0.559346	0.0372509	0.67744	-0.0539902	0.609554	-0.0483178	0.679261	-0.0165021	0.904836	-0.171486	0.220291	0.0186729	0.552208
HS6ST1	-0.0368722	0.562184	-0.0433526	0.488114	0.0595904	0.408092	-0.018457	0.822445	0.206356	0.0182328	-0.0155032	0.871453	0.0112061	0.553713
CD209	-0.0506679	0.563199	-0.130289	0.0789466	0.0808745	0.405034	-0.0971397	0.329228	0.278501	0.0280496	-0.0545949	0.685156	0.002546	0.883157
PLA2G7	0.036467	0.563789	0.0266425	0.617437	0.0942257	0.174644	-0.00921193	0.895775	0.160738	0.0787427	0.0627301	0.51884	0.00618356	0.668921
PLA2G15	-0.0329633	0.564773	0.0326091	0.538832	0.00808637	0.899763	-0.0110026	0.883385	0.129753	0.111751	-0.109947	0.192331	0.04067	0.00418776
TNFRSF10A	-0.0384568	0.566595	-0.0711084	0.19773	0.00984972	0.901047	-0.00935921	0.900889	-0.0129975	0.90567	0.026197	0.806935	0.0124047	0.423327
TFPI	0.0339251	0.567653	0.0475177	0.290754	0.102805	0.111859	-0.0299322	0.684139	0.207436	0.0142015	0.0526366	0.532198	0.0242356	0.135682
ALPP	0.112426	0.568252	0.224198	0.189477	-0.106341	0.603633	0.187476	0.448831	-0.247403	0.368388	-0.0723437	0.787703	0.0375014	0.228682
NTproBNP	0.118812	0.568429	0.382928	0.0385987	-0.262861	0.254452	0.253242	0.292196	-0.195084	0.513331	-0.365708	0.249277	0.0595652	0.210161
EPO	0.0823426	0.569151	-0.0603262	0.616153	-0.0571594	0.721012	0.196059	0.281532	0.0804519	0.707923	-0.205495	0.324257	-0.0502995	0.113118
MILR1	0.0619277	0.569421	-0.0754046	0.404527	-0.011062	0.928345	-0.00341791	0.980951	0.147945	0.345611	-0.204011	0.207941	0.0298042	0.212392
IL18RAP	0.204985	0.569529	0.218017	0.46221	-0.463503	0.287679	0.534499	0.218163	-0.912594	0.1159	-0.332647	0.55844	-0.0413044	0.436033
CRX	0.0829127	0.570908	0.0347223	0.796467	-0.158286	0.317744	0.159449	0.363176	0.128708	0.545552	-0.207463	0.312533	-0.0253963	0.466636
CNTN4	-0.0304329	0.571383	0.00391615	0.934006	0.0632357	0.269739	-0.0627337	0.319171	0.117583	0.121364	0.0478025	0.541913	0.0146198	0.281298
CST5	0.0569109	0.574682	-0.109726	0.250602	-0.0514364	0.65513	0.149944	0.24529	0.0244084	0.869294	-0.0954641	0.54728	-0.0139503	0.578506
CD70	-0.0544236	0.574845	-0.108399	0.174059	0.0878746	0.40198	-0.0935772	0.420744	0.0506194	0.71226	0.0430979	0.763341	0.00442751	0.823007
ACTN4	0.0312698	0.579025	0.041403	0.290736	0.144059	0.0191515	-0.110304	0.11481	0.105801	0.15323	0.0356685	0.659691	0.00453271	0.738965
LEFTY2	0.0572432	0.579713	0.0315804	0.750897	0.175592	0.146965	-0.0848258	0.528938	0.216177	0.16556	0.0894062	0.559616	0.0257806	0.28372
QPCT	0.0366623	0.58141	-0.00346064	0.946258	0.170028	0.0173622	-0.0802748	0.339303	0.302343	0.0011691	0.0149911	0.871212	0.0181249	0.284715
SFTPA1	-0.0513828	0.581559	0.0182272	0.803731	-0.0127143	0.905816	0.00626688	0.959615	0.0812423	0.554718	-0.103109	0.452197	0.051826	0.0204702
RASA1	-0.0337537	0.583289	-0.0608399	0.232096	0.0891031	0.197342	-0.161209	0.0277921	0.240868	0.00754968	-0.0451784	0.615319	0.00557322	0.757385
SIRPB1	0.0458846	0.583642	0.0500296	0.532857	0.128645	0.158672	-0.022214	0.828948	0.258774	0.0379329	-0.0429426	0.721576	0.0427261	0.0101039
SNAP23	-0.137813	0.586368	0.0467936	0.833918	-0.0292194	0.91693	-0.171499	0.568008	-0.199546	0.592038	-0.014989	0.968498	-0.0462897	0.433585
KAZALD1	-0.0421446	0.588635	-0.00853262	0.896602	0.182543	0.0724165	-0.17562	0.0767713	0.109818	0.435807	0.184532	0.131374	0.023976	0.154842
WNT9A	0.0330761	0.588662	0.125297	0.0144717	0.107211	0.143029	-0.0618507	0.411954	0.174621	0.07275	0.0308614	0.747325	0.0390517	0.00953818
MMP12	-0.0555265	0.589029	-0.172071	0.076134	-0.0971039	0.415237	0.0274945	0.836107	0.0111816	0.944034	-0.183866	0.234317	0.0146159	0.516186
VCAM1	0.034722	0.591336	0.0434431	0.39977	0.187853	0.00847356	-0.111186	0.168089	0.270321	0.00542627	0.121004	0.17822	0.0238516	0.126752
S100A11	-0.0351017	0.591485	-0.0918058	0.104942	-0.029676	0.702548	0.0526108	0.530714	-0.0036227	0.972333	-0.0295937	0.774733	0.0139353	0.50323
DPP7	-0.076651	0.592702	0.014977	0.905306	0.156311	0.379081	-0.24763	0.161642	0.214577	0.36145	0.0553772	0.812607	0.010788	0.731777
TNFRSF14	-0.0356476	0.593339	0.039986	0.483078	0.0805867	0.257783	-0.111259	0.16735	0.0863798	0.359283	0.0559016	0.56398	0.0243319	0.143667
HEBP1	0.0466121	0.595937	0.0508824	0.540637	-0.0916884	0.375691	0.0433611	0.690079	-0.0168338	0.895908	-0.155182	0.281185	0.031286	0.265194
GGT1	-0.0398662	0.598265	0.00070626	0.992478	-0.11073	0.172688	0.0777141	0.421729	-0.0159072	0.883397	-0.247522	0.0156074	0.0205905	0.244035
TGFA	-0.0274923	0.598359	0.0175709	0.713241	0.110707	0.0814064	-0.144314	0.0209431	0.164932	0.0502334	0.0404478	0.628775	0.0287265	0.101579
CKMT1A_CKMT1B	-0.0785673	0.59853	0.0397024	0.754108	-0.19167	0.217335	0.0271953	0.863548	0.0407223	0.846071	-0.415332	0.0568644	0.0500941	0.193706
TFRC	0.0361949	0.59911	0.0711319	0.263932	0.0754258	0.34411	-0.0580327	0.565174	0.145907	0.1372	0.0327394	0.746948	0.00904427	0.633116
IL17C	0.0743814	0.599662	0.131865	0.269626	0.0532533	0.739903	-0.00762743	0.967488	0.13237	0.515976	-0.144178	0.510131	0.0282026	0.453637
SCGB1A1	0.0596432	0.599916	-0.0335408	0.692775	0.138726	0.244905	-0.0344085	0.789371	0.255512	0.105379	0.0236023	0.885901	0.0171569	0.414672
SLAMF8	-0.0471274	0.600037	0.00770385	0.928469	-0.0861006	0.421227	0.00279321	0.980169	-0.00130301	0.99278	-0.158663	0.247718	0.0470468	0.0398486
ACTA2	0.0344312	0.601425	0.144931	0.0218037	-0.099095	0.235583	0.166448	0.0844889	-0.0877087	0.36637	-0.151603	0.17426	0.0254625	0.171803
GPC1	0.0297405	0.602162	-0.000135102	0.997813	0.143805	0.0143817	-0.0726928	0.308975	0.1471	0.0609757	0.19707	0.0105585	0.00712648	0.606197
BSG	-0.0197624	0.602673	-0.0672696	0.0478707	0.072045	0.0722103	-0.0593772	0.176111	0.122408	0.0234857	0.0320522	0.554887	-0.0016155	0.876223
DCBLD2	-0.037751	0.602673	-0.0314645	0.598874	-0.0702955	0.351027	0.0493869	0.585422	0.0153389	0.874145	-0.171865	0.0970655	0.0194384	0.316089
CLEC7A	0.0350473	0.604626	0.0213004	0.707779	0.132439	0.0958273	-0.10903	0.187894	0.280082	0.00733739	0.0938876	0.367298	0.0190884	0.243015
CD164	0.0250049	0.604679	0.0384727	0.292651	0.12228	0.0208315	-0.0916229	0.12847	0.186597	0.00584446	0.0831777	0.252189	0.0203204	0.0909213
TP53	-0.062597	0.607	-0.0638775	0.483096	0.0651227	0.644013	-0.113529	0.486462	0.0550977	0.752691	0.160906	0.400672	0.0100471	0.758354
HAO1	-0.126445	0.607584	0.0864752	0.677141	-0.699267	0.00626909	0.284729	0.339921	-0.571276	0.0840795	-0.722986	0.0372879	0.00306148	0.95485
CASP1	-0.0556187	0.609221	-0.103233	0.253122	-0.00450987	0.974385	-0.0455221	0.732994	0.198772	0.285362	-0.223262	0.23796	-0.0011867	0.972466
LTA	-0.0380952	0.609358	-0.108037	0.0847247	0.075978	0.341068	-0.0798159	0.338846	0.180478	0.0992283	0.010562	0.922014	-0.00791431	0.579504
ERP44	-0.0280195	0.609939	-0.0235788	0.602318	0.02588	0.674528	-0.0563729	0.326236	0.0170567	0.845045	-0.00538792	0.948955	-0.00865867	0.512594
NTRK2	-0.0258593	0.610632	0.00589186	0.893318	0.0404871	0.442131	-0.0443637	0.484253	0.109226	0.115655	-0.016707	0.814708	0.0286929	0.079616
CD14	0.0438885	0.613019	0.0375865	0.615962	0.140594	0.145475	-0.0443636	0.689186	0.352559	0.00486226	-0.0398357	0.750548	0.0218884	0.413051
LSM1	-0.0719791	0.613661	0.0337506	0.747595	0.0132298	0.9297	-0.0867526	0.620419	-0.106588	0.58996	0.0229582	0.912686	0.0199012	0.583594
ICAM5	0.0435888	0.615056	0.0884506	0.264997	-0.0233147	0.822406	0.0642902	0.542876	-0.0335766	0.809212	0.0607249	0.64687	0.035664	0.0886744
VIM	-0.0511898	0.616647	-0.00120125	0.990154	0.130491	0.260969	-0.145696	0.269951	0.300104	0.0573644	-0.0143987	0.924258	0.0127595	0.709013
DIABLO	-0.161269	0.617246	0.126423	0.637711	0.115121	0.748996	-0.375201	0.297199	0.109274	0.823426	0.0108769	0.982241	-0.032351	0.666415
HSPB6	-0.041089	0.618172	-0.0931194	0.160668	0.127884	0.187815	-0.115264	0.285746	0.210278	0.0843526	0.027239	0.828658	0.024805	0.204396
DLL1	0.0275418	0.61906	-0.00110994	0.983036	0.0969125	0.156394	-0.0467814	0.510242	0.128942	0.13741	0.0280561	0.757772	0.0143838	0.340467
LY96	0.0370782	0.620302	-0.0305616	0.63182	0.105929	0.22996	-0.0134597	0.881238	0.156073	0.176244	0.0121818	0.918022	0.0129595	0.417373
TNFRSF19	-0.0306641	0.621307	-0.0342467	0.534989	0.163391	0.0208731	-0.196857	0.00397373	0.162117	0.0860845	0.159162	0.101021	0.0199483	0.237861
REG1B	-0.0450529	0.621783	-0.0507204	0.506833	0.116546	0.26716	-0.129991	0.219713	0.268197	0.0510478	-0.131478	0.359638	0.0039625	0.869081
F9	0.0213544	0.621906	0.0122707	0.726524	0.0463813	0.33509	-0.00397083	0.942827	0.0846632	0.162233	0.000464877	0.994281	0.0199337	0.104164
EFEMP1	0.0335386	0.624015	0.0169488	0.77213	0.1944	0.00609058	-0.122687	0.171585	0.261836	0.00359039	0.119907	0.196446	0.0249405	0.183908
PRELP	0.0220586	0.62476	0.0387736	0.297309	0.122309	0.0184622	-0.0903947	0.140566	0.145287	0.0383816	0.0853719	0.204645	0.0209618	0.0923748
ADAM8	-0.0312371	0.625314	-0.0115314	0.832361	0.103451	0.157632	-0.135118	0.0943575	0.131887	0.1637	0.0589484	0.56156	0.0228919	0.139378
CRNN	0.0635462	0.625565	0.115606	0.311776	0.131276	0.356463	0.0335744	0.825706	-0.084001	0.637729	0.270311	0.172782	0.0327329	0.222015
SEMA7A	0.0299508	0.626007	-0.0192822	0.719165	0.0675413	0.294334	-0.0229402	0.773837	0.228344	0.00796652	-0.0510709	0.535521	0.010184	0.513655
TINAGL1	-0.0243673	0.626426	-0.0114923	0.793989	0.052165	0.354518	-0.0489066	0.457013	0.148834	0.0415816	-0.0600084	0.402358	0.0181596	0.198177
STX16	-0.100229	0.626495	-0.157445	0.44194	0.0165136	0.942813	-0.317781	0.151554	0.258806	0.405028	-0.277504	0.381248	-0.0778302	0.134443
SIRPA	0.0513567	0.627357	-0.117942	0.141902	0.230867	0.0628134	-0.0989133	0.448499	0.326718	0.0430659	0.214167	0.178715	0.0197258	0.272983
SPINK5	0.0312737	0.629339	0.0396232	0.506367	0.165283	0.0269085	-0.122879	0.112381	0.176388	0.0731702	0.142439	0.150735	0.0318588	0.0271217
DDAH1	-0.0456719	0.630236	-0.0798231	0.333856	0.18266	0.0974088	-0.251035	0.0278456	0.15991	0.286289	0.101701	0.479677	-0.00854202	0.73328
RSPO3	0.0304117	0.630445	0.00589929	0.906325	0.0687664	0.311875	-0.0381269	0.633359	0.170374	0.0664924	-0.020694	0.814264	0.0200508	0.178245
ATP5PO	0.0436937	0.630954	0.0781421	0.246832	-0.160583	0.132668	0.159279	0.129802	-0.204972	0.156581	-0.100862	0.486847	0.0240746	0.392892
SMPD1	-0.0397122	0.631256	-0.0187277	0.810929	0.116192	0.193453	-0.117074	0.244431	0.251922	0.0265792	-0.0400943	0.744873	0.0295902	0.212699
CKAP4	-0.0249003	0.6318	0.0150377	0.737921	0.109166	0.0713632	-0.101074	0.124694	0.152762	0.0602496	0.0834553	0.291286	0.027757	0.0566799
TDGF1	0.214471	0.632587	-0.0310601	0.934358	0.0643594	0.904739	0.296675	0.58972	0.0708981	0.920645	0.233548	0.735485	0.0301547	0.643027
KLK1	-0.0936272	0.633136	0.0666954	0.687077	-0.138177	0.540829	-0.0171467	0.937013	-0.0488417	0.876464	-0.249315	0.411684	0.0379706	0.126419
CXCL12	-0.0390049	0.635382	0.0377977	0.576097	0.176275	0.0586912	-0.244866	0.0131142	0.287748	0.0159557	0.0537704	0.685051	0.011889	0.582105
TREM2	0.0491851	0.637372	0.104428	0.244245	0.0695767	0.551898	0.0328331	0.795643	0.199585	0.195906	0.0326745	0.833815	0.0327438	0.121098
MEGF10	-0.0417082	0.637573	0.0303429	0.667073	0.0547013	0.552451	-0.105807	0.29813	0.044616	0.729469	0.0683137	0.583606	0.0391522	0.0238413
HYAL1	-0.0289916	0.637913	0.0353309	0.422617	0.106274	0.106446	-0.102378	0.199899	0.234135	0.00554152	-0.0211958	0.805031	0.0359591	0.0295242
RNASET2	0.0304348	0.63836	0.0201425	0.677072	0.161533	0.025035	-0.0759229	0.291795	0.303024	0.00152113	0.0248149	0.801362	0.0153056	0.313452
BOC	-0.0239033	0.640808	-0.0462017	0.336553	0.0425227	0.470925	-0.0532241	0.433073	0.0564398	0.456293	0.0222542	0.776309	0.019359	0.155892
CPE	-0.0313369	0.64161	-0.110248	0.0439803	0.0622399	0.385276	-0.0947839	0.216087	0.131113	0.189655	0.0470417	0.619096	0.0106194	0.511526
IL15	-0.026245	0.64624	-0.0433195	0.337397	0.0134279	0.824209	-0.0148037	0.842018	0.0451453	0.576428	-0.0467051	0.521676	0.0185113	0.226665
NEFL	0.0380166	0.646354	0.130753	0.128265	0.0799172	0.422479	-0.0185047	0.85919	0.102701	0.428044	0.104354	0.449649	0.0320024	0.238363
ACVRL1	0.0227799	0.648089	-0.0162947	0.708303	0.0524623	0.362739	-0.0400387	0.511679	0.0845625	0.261039	0.0154694	0.845061	0.00673414	0.599884
CLTA	-0.0388597	0.648326	-0.0132759	0.851324	-0.11602	0.266135	0.0714883	0.543023	-0.104215	0.435808	-0.176372	0.20506	0.0122712	0.600446
CD109	-0.0342226	0.648468	0.0391029	0.505929	-0.0243476	0.771389	-0.0501268	0.591436	0.0162631	0.880001	-0.0895197	0.433785	0.0328562	0.0566731
HK2	0.0498932	0.649362	-0.109886	0.303381	-0.0986977	0.469823	0.203496	0.183776	0.0269226	0.879636	-0.08776	0.601038	0.0234311	0.542402
FGF21	-0.102318	0.649363	-0.0756719	0.682736	0.148905	0.523948	-0.24728	0.322546	0.191734	0.537691	-0.0602142	0.843837	-0.106695	0.0364718
NPTX1	-0.0321813	0.649462	-0.0180641	0.772577	0.0417532	0.612889	-0.0477928	0.597497	0.142157	0.200494	-0.0889903	0.387277	0.0231513	0.117991
DLK1	0.0460062	0.651328	-0.139313	0.123499	0.23768	0.0444189	-0.168744	0.149871	0.408948	0.00825527	0.195354	0.206683	-0.0165828	0.439853
NBL1	0.0231493	0.651476	0.00904601	0.848598	0.0976701	0.0985733	-0.0577207	0.325357	0.141677	0.0727805	0.0284252	0.718984	0.0119482	0.403692
BTN2A1	0.0224481	0.651492	0.0016807	0.967323	0.0811763	0.149685	-0.0273277	0.667987	0.166184	0.0256782	-0.00237502	0.974177	0.0153788	0.244103
WFIKKN1	-0.0374774	0.651672	-0.124825	0.0777288	-0.0526346	0.571587	-0.0120685	0.905964	-0.178065	0.16212	0.081409	0.484987	0.00872483	0.568343
SPINT1	-0.0233008	0.652136	0.0133989	0.771043	0.0475009	0.414809	-0.0550387	0.388307	0.0723414	0.344251	0.0172944	0.82044	0.0257659	0.0702793
XRCC4	0.0314929	0.65243	-0.0384589	0.486696	0.0485311	0.528137	-0.00637401	0.943793	0.016952	0.859312	0.0430806	0.682746	-0.00781078	0.691132
DDX58	-0.0527372	0.655164	-0.068543	0.50378	0.0347961	0.794072	-0.138078	0.354143	0.0882677	0.618698	-0.10515	0.551728	-0.00201399	0.953539
IL10RA	-0.0395839	0.656211	-0.109194	0.133915	-0.132526	0.227239	-0.0196562	0.864881	-0.171446	0.226087	-0.0821712	0.56756	0.0213108	0.318871
DKKL1	0.0595972	0.65624	0.151322	0.180705	0.00497051	0.975894	0.0223764	0.887897	0.0780806	0.736605	-0.0296452	0.88568	0.0361834	0.0634433
CA6	-0.0531038	0.656624	-0.0214984	0.838142	-0.131728	0.31193	0.0784741	0.592768	-0.124575	0.476569	-0.154806	0.369406	0.0214089	0.291647
DDR1	0.0254148	0.656969	0.0358999	0.424103	0.111258	0.0779379	-0.0887183	0.229644	0.105795	0.187841	0.0776767	0.355676	0.0202436	0.191279
CD27	0.0323121	0.657028	0.00475831	0.94293	0.150615	0.100956	-0.0853385	0.369165	0.302928	0.00677609	-0.129265	0.285046	0.0229182	0.210071
NAAA	-0.0449392	0.657197	0.0530106	0.601956	0.163996	0.145887	-0.132918	0.254689	0.138578	0.368747	0.169584	0.268353	0.0528277	0.0304556
TGFBR2	-0.0262982	0.658621	-0.00862073	0.872446	0.138212	0.0476774	-0.146496	0.0488258	0.181865	0.046238	0.0948442	0.3072	0.019246	0.240658
DCN	-0.0213603	0.659674	-0.0296261	0.47087	0.0264655	0.646386	-0.0343727	0.590468	0.0640055	0.41087	-0.027742	0.713011	0.0111764	0.395742
THY1	-0.0288549	0.662124	-0.00275177	0.959239	0.128112	0.0735468	-0.161994	0.048837	0.141141	0.130753	0.154712	0.112039	0.0269907	0.131007
MEGF9	-0.0188472	0.663852	-0.0189657	0.592058	0.0487036	0.320418	-0.0621966	0.257273	0.159735	0.0106212	-0.0482726	0.466776	0.0121793	0.310739
C1QTNF1	-0.0380951	0.664341	-0.0584003	0.416162	0.0729962	0.440094	-0.0830877	0.466197	0.280628	0.0201899	-0.0883361	0.476737	0.0166707	0.518047
IL1RN	0.0427728	0.664372	0.0333815	0.684659	-0.0050158	0.962908	0.112605	0.376212	0.149369	0.275567	-0.157843	0.261452	0.00442896	0.846607
SEMA4C	-0.0227677	0.665384	0.0154747	0.733874	-0.0566841	0.322273	0.0401083	0.542346	-0.0634909	0.41363	-0.0258209	0.725185	0.0168181	0.288157
RAB37	0.0876009	0.665577	0.0484976	0.766453	-0.0630827	0.773267	0.114925	0.662804	-0.156139	0.565073	-0.0868396	0.777087	-0.0625331	0.151596
TCL1B	0.0503713	0.665789	0.177492	0.0784361	0.110363	0.422167	-0.0179401	0.890356	0.231035	0.22961	0.0449386	0.804472	0.031852	0.260862
STC2	-0.0265875	0.66666	0.00353201	0.939847	0.0433492	0.499409	-0.0298719	0.693735	0.0768197	0.385484	0.0186702	0.823336	0.0201176	0.120373
SMOC1	0.0275156	0.668088	0.0145966	0.782653	0.108541	0.14888	-0.0584008	0.495442	0.121754	0.212484	0.0822891	0.397027	0.0356416	0.0358623
FCGR2A	-0.0434293	0.668191	-0.063805	0.414545	0.154247	0.155542	-0.170919	0.164798	0.347784	0.0141583	0.00136296	0.9926	0.0214229	0.236101
CXADR	-0.0432261	0.669828	0.0624726	0.462011	-0.0166931	0.880332	0.025381	0.819489	-0.0549664	0.704225	0.0722561	0.63734	0.0292468	0.176012
PLA2G10	0.0539026	0.669877	-0.0316407	0.766722	0.204898	0.131553	-0.0660914	0.656542	0.21189	0.245718	0.145246	0.41427	0.0429341	0.101288
CXCL10	0.0469755	0.670044	0.0516831	0.550132	0.0203497	0.859225	0.0592453	0.696833	0.0321024	0.832473	0.0183109	0.898168	0.0346619	0.187484
SERPINA11	0.0347645	0.670135	0.0720413	0.320852	0.160913	0.0983696	-0.0769462	0.482011	0.250595	0.0299096	0.105548	0.403852	0.0464074	0.0278423
RTBDN	0.0250397	0.670499	-0.117512	0.0304951	0.0795711	0.176659	-0.0793948	0.249291	0.0619274	0.450476	0.078785	0.322862	-0.00584297	0.731837
NCAM2	0.0286197	0.672138	0.115258	0.0222091	0.168395	0.0157408	-0.115866	0.137883	0.208723	0.0284359	0.159704	0.0950576	0.0318711	0.0391553
ERBB3	-0.0184286	0.672293	-0.0120375	0.721507	0.012185	0.790793	-0.0117198	0.842461	0.0402244	0.480455	0.0112	0.854607	0.0107921	0.343832
LAIR1	-0.0295433	0.672959	0.0713858	0.229701	0.122084	0.141283	-0.117039	0.174023	0.190485	0.075964	0.051424	0.64596	0.0375663	0.0191668
IGFBP4	-0.0347298	0.673678	0.0169741	0.798999	0.235436	0.0136177	-0.237312	0.0200353	0.327378	0.00784009	0.143437	0.267983	0.0389435	0.0749169
LRPAP1	-0.0362106	0.673992	-0.0250887	0.708816	-0.0359209	0.696064	-0.040771	0.653923	-0.00404478	0.974407	-0.0718324	0.570463	0.000337044	0.986789
EGF	-0.117786	0.675499	-0.0975302	0.67552	0.164041	0.595595	-0.381912	0.240288	0.154302	0.712442	0.0398822	0.924486	-0.0519195	0.389628
ESAM	-0.0276163	0.675787	0.00157528	0.97555	0.0507711	0.487561	-0.0926855	0.236668	0.155124	0.108937	-0.0337919	0.736816	0.0195115	0.234476
ENPP2	0.0280535	0.675796	-0.00371324	0.944265	0.104588	0.154169	-0.0690452	0.382826	0.222677	0.0206036	0.0226802	0.820658	0.0159236	0.305927
MFGE8	-0.0307443	0.676264	-0.0501543	0.443334	0.0551735	0.503584	-0.0480623	0.619602	0.134487	0.201969	-0.0442623	0.68457	0.0258718	0.158601
FLT3LG	-0.0334861	0.676355	-0.0879228	0.140917	-0.100195	0.199222	0.0997023	0.283825	-0.0728137	0.488357	-0.146368	0.184823	0.00617535	0.692571
SDC1	-0.0305174	0.676847	-0.0436097	0.552277	0.14715	0.0444119	-0.138798	0.136052	0.339016	0.000472592	-0.0181154	0.845249	0.0246235	0.246568
FCRL6	0.0513994	0.677491	-0.0169495	0.887183	0.149664	0.33329	0.0178985	0.914298	0.129486	0.492845	0.0712841	0.716648	0.0196161	0.476411
SUSD2	-0.0272173	0.677785	0.0559535	0.240758	0.0361926	0.586978	-0.0140794	0.834559	0.13507	0.141999	-0.0564579	0.541988	0.0289241	0.0323872
CDHR1	0.0418947	0.678746	-0.0411576	0.615828	0.170246	0.116723	-0.0894085	0.480603	0.0467724	0.742528	0.355447	0.0125793	0.0238461	0.198524
GFRA3	0.0247053	0.678969	-0.0654871	0.179383	0.131187	0.0596247	-0.132262	0.117022	0.123619	0.167919	0.121057	0.154538	0.00862391	0.58136
IDUA	-0.0349003	0.681382	-0.0307047	0.675421	0.0225095	0.797846	-0.0253589	0.771003	0.0637747	0.593538	0.00427451	0.972591	0.0143646	0.426834
FLRT2	-0.0250789	0.683308	-0.0553468	0.301991	0.160169	0.0213736	-0.156395	0.0429754	0.196695	0.0322173	0.157422	0.0819894	0.0102233	0.529488
COL6A3	-0.0281229	0.683876	0.130768	0.0298951	0.164837	0.0302339	-0.170518	0.0372838	0.235398	0.0222526	0.0954743	0.34603	0.0392499	0.0441248
TNFRSF4	-0.0280843	0.684826	-0.046837	0.421689	0.15857	0.0443569	-0.191997	0.0210948	0.245093	0.0212296	0.117756	0.261672	5.78593e-05	0.997333
BCAM	0.0221955	0.685382	-0.0115092	0.797177	0.120057	0.0468014	-0.0868181	0.204484	0.189508	0.020937	0.077029	0.323027	0.0192367	0.158574
SIRT5	-0.0402622	0.686598	-0.0414142	0.625556	0.00926772	0.931146	-0.0740406	0.4987	0.044804	0.751214	-0.0111911	0.94092	-0.00865096	0.740248
CD99L2	0.020522	0.687664	0.0396699	0.38281	0.151381	0.00656613	-0.140555	0.0295694	0.244215	0.000917853	0.0707269	0.328887	0.0186189	0.20229
ANG	-0.0285712	0.688741	0.00134478	0.980056	0.148356	0.0576672	-0.137782	0.0982512	0.17667	0.0918624	0.116443	0.260239	0.0373216	0.0174797
NOTCH1	-0.01668	0.690627	-0.010295	0.754982	0.0822934	0.059771	-0.0883189	0.0828251	0.137433	0.0183807	0.0519459	0.378066	0.0185693	0.10892
UMOD	0.044025	0.691434	-0.0407123	0.655273	0.0344296	0.764968	0.0916009	0.43136	0.145174	0.348894	-0.00479472	0.976466	-0.0140639	0.466253
TPT1	-0.0597952	0.692123	0.0815108	0.465601	0.165269	0.358337	-0.182453	0.299415	0.143942	0.512349	0.25088	0.332788	0.0191432	0.617332
NAMPT	-0.0387661	0.694829	-0.0777412	0.373307	0.152727	0.215324	-0.26206	0.0417511	0.0270165	0.862415	0.291271	0.0705527	0.0211201	0.489201
THPO	-0.0291936	0.696331	0.0208453	0.755775	0.0460122	0.557414	-0.0648814	0.493622	0.0090063	0.932287	0.0545829	0.598341	0.0225031	0.248101
ANGPT2	0.0333546	0.697401	0.0121923	0.857891	0.00576062	0.950792	0.0496959	0.60685	0.120333	0.349535	-0.0435508	0.723906	0.0178399	0.306415
GFRA2	-0.0178648	0.702017	-0.0154494	0.643505	0.143897	0.0040246	-0.124048	0.0488248	0.225383	0.000884153	0.092844	0.128279	0.0112696	0.298665
IL2RA	0.0307093	0.703657	0.0251257	0.73133	0.167525	0.0580531	-0.0836309	0.378726	0.396284	0.000688178	-0.053699	0.64825	0.0218552	0.20389
IL32	-0.0295463	0.703967	0.00515141	0.943279	-0.0553207	0.511997	0.0223394	0.814182	0.0778912	0.472989	-0.152574	0.176805	0.0264755	0.149607
CCN2	-0.0405081	0.70459	0.0336977	0.721836	0.216409	0.049303	-0.264068	0.0543263	0.31636	0.0281471	0.170441	0.243501	0.0289821	0.291607
KRT14	0.0181716	0.70499	0.0489099	0.309478	0.0613269	0.329859	-0.0390999	0.559172	0.0825712	0.273572	0.0655473	0.432694	0.00162928	0.921321
CD163	-0.0360544	0.706093	-0.118856	0.127936	0.107981	0.289802	-0.102583	0.408643	0.236125	0.0851559	0.0378307	0.77099	0.00119267	0.950908
RARRES2	0.041425	0.707771	0.0484071	0.570225	0.205892	0.0805545	-0.172611	0.202085	0.260572	0.0873694	0.0958483	0.551942	0.0293035	0.275561
CCL14	0.025461	0.707776	0.112275	0.065511	0.151188	0.0477855	-0.0998869	0.273262	0.202555	0.0400753	0.0374546	0.688898	0.0437361	0.0318901
CTSD	0.017952	0.708806	-0.0225765	0.581272	0.0109291	0.847847	0.0170638	0.788717	0.0881381	0.208593	-0.0954872	0.208565	0.00622208	0.672872
CA13	-0.116932	0.710283	-0.0494485	0.849104	0.238536	0.487155	-0.515946	0.149715	0.117518	0.796439	0.19652	0.679421	-0.053104	0.44253
LTBR	0.0206461	0.710433	0.051374	0.295734	0.178126	0.00332981	-0.13984	0.0289738	0.211977	0.00960863	0.13979	0.092522	0.02428	0.0766944
WFIKKN2	-0.0282794	0.71065	-0.0440738	0.477034	0.0961434	0.245594	-0.111806	0.17574	0.148152	0.178266	0.138338	0.22497	0.00860061	0.59431
F3	0.0213687	0.711146	0.0155373	0.752266	0.0345103	0.605991	-0.0128175	0.860103	0.0380826	0.65102	0.0419981	0.627749	0.0276025	0.0716237
CD6	-0.0360872	0.712739	-0.0432074	0.573693	0.129218	0.204131	-0.156019	0.183625	0.133299	0.330399	0.0572395	0.673987	0.00958314	0.567762
CCL20	0.0598949	0.714162	-0.0538159	0.66513	0.0739519	0.662332	0.0020586	0.99187	0.0914551	0.684122	0.0222662	0.921809	-0.00476593	0.916325
OXT	0.11062	0.7144	-0.148161	0.573945	-0.0532231	0.878735	0.101887	0.785869	0.460199	0.288098	-0.865305	0.0592937	-0.0895679	0.0590443
ANXA10	-0.0551588	0.714516	-0.350131	0.016778	-0.109235	0.505995	0.0594255	0.767242	0.0431723	0.836876	-0.250681	0.245223	-0.0481667	0.253339
CRHBP	-0.0221267	0.714521	-0.0290661	0.539026	0.0145233	0.831325	-0.011557	0.883277	0.114927	0.191879	-0.0872043	0.329141	0.004162	0.782308
IFNL1	-0.0436686	0.715271	-0.206961	0.0683217	-0.00215782	0.988682	-0.0356025	0.817676	0.410876	0.0274633	-0.362817	0.0682954	0.0100859	0.780261
TNFRSF10B	0.0199778	0.716281	0.0323692	0.491008	0.0840161	0.201473	-0.0302409	0.677878	0.14255	0.0895078	-0.0203889	0.808052	0.0210283	0.151822
PCOLCE	0.0358411	0.716449	0.0384558	0.626665	0.146031	0.172233	-0.0566941	0.629976	0.229127	0.10889	-0.025159	0.85619	0.0134077	0.54978
LYAR	0.0307033	0.716757	0.0588874	0.404679	0.0888074	0.402035	-0.0117481	0.905885	0.149635	0.275173	0.0300997	0.835744	-0.02559	0.263967
GP1BA	-0.0227356	0.718231	0.0573839	0.336645	0.0434567	0.516669	-0.0648969	0.364017	0.154983	0.0870039	-0.03275	0.718693	0.0287907	0.11336
EZR	-0.0168675	0.718861	0.0285679	0.525326	-0.018262	0.747525	0.0139789	0.823496	-0.0104983	0.889913	0.0138177	0.845311	0.0369133	0.00186638
CEBPB	-0.0286204	0.719018	-0.00712309	0.916836	-0.0722952	0.448231	0.0838037	0.391463	-0.00526631	0.96677	-0.135494	0.295032	0.0358067	0.138182
AKT3	-0.0645274	0.719528	-0.0772925	0.6149	0.0743399	0.706459	-0.269992	0.194076	-0.0234789	0.928349	0.0662123	0.808352	-0.0394805	0.339501
SERPINA9	-0.0450324	0.720307	-0.0626248	0.597569	0.178054	0.201498	-0.235426	0.131023	0.0775472	0.672593	0.217933	0.254097	0.0132856	0.661387
IL4R	0.025129	0.720472	0.0239397	0.669903	-0.0305567	0.675541	0.0603195	0.474693	0.102298	0.299875	-0.154099	0.110213	0.018283	0.312377
PIK3IP1	-0.0194988	0.722003	-0.030252	0.512583	0.0953305	0.131984	-0.099871	0.114321	0.138561	0.104594	0.0388275	0.6558	0.0193619	0.222056
IL12B	0.0374034	0.722949	-0.099004	0.297476	0.281872	0.0117901	-0.238263	0.081653	0.40668	0.00475313	0.247563	0.0977359	-0.0143817	0.489586
LRRC25	0.0318696	0.723026	-0.00836195	0.907565	0.186093	0.0734133	-0.0799178	0.44947	0.191572	0.193883	0.133542	0.316046	0.00548004	0.773221
LRP11	-0.027818	0.726134	-0.00446427	0.948475	0.210657	0.0193065	-0.170654	0.0672543	0.304442	0.00975441	0.161766	0.181884	0.0435724	0.0223184
CGREF1	-0.0324242	0.726263	-0.00197077	0.980213	0.0619429	0.542835	-0.0545802	0.597865	0.0591192	0.666746	0.114866	0.406996	0.0325568	0.129741
CNTNAP2	-0.0313962	0.726572	-0.0918515	0.257711	0.257577	0.0190399	-0.338389	0.00384687	0.349899	0.0120696	0.306666	0.034048	0.0229193	0.31154
VAMP5	-0.0268703	0.729385	-0.04032	0.58288	0.00060765	0.994268	-0.0613741	0.472182	0.0180292	0.87651	-0.0716116	0.52466	0.00118716	0.952341
AMIGO2	-0.0173901	0.731189	-0.00800448	0.847731	0.0234013	0.680422	-0.0158131	0.791483	0.0542421	0.492398	0.017941	0.811907	0.00634453	0.630395
COL18A1	0.0170485	0.733548	0.0329218	0.411025	0.113515	0.0323548	-0.101879	0.118112	0.144042	0.0352356	0.0582167	0.422544	0.0201336	0.154547
ICAM3	-0.0202285	0.73473	-0.053167	0.269447	0.00743722	0.912356	-0.00102627	0.988355	0.0684154	0.458018	-0.0739459	0.412781	0.00875037	0.547153
EPHA1	0.0206453	0.736084	-0.0609027	0.282827	0.119092	0.094711	-0.0595419	0.451265	0.215184	0.0165027	-0.0334799	0.715752	0.0100018	0.552131
LHB	0.0477091	0.736302	-0.0771507	0.605948	0.318665	0.0658412	-0.294476	0.102411	0.00657123	0.975935	0.650414	0.00356908	-0.0332114	0.336495
NUDT2	-0.0489082	0.736312	-0.0946984	0.400133	0.235269	0.19284	-0.348786	0.0544788	0.403857	0.0959825	0.0383701	0.873382	-0.0608083	0.0773017
CDCP1	-0.0359145	0.73759	-0.0303707	0.755621	-0.00152447	0.990681	0.016845	0.894545	0.112936	0.516057	-0.0396133	0.820506	0.0193789	0.347902
SNCG	0.0456068	0.740166	0.0175292	0.888397	0.0842453	0.617532	-0.0488578	0.773959	0.0859827	0.706475	-0.00281214	0.98957	0.0189969	0.470959
AGR2	-0.0658516	0.740925	-0.0838445	0.632754	0.0547412	0.809692	-0.0103241	0.969187	-0.169795	0.556024	0.245391	0.402771	0.0591459	0.313068
CD4	-0.017963	0.741465	-0.0594131	0.187442	0.100539	0.12209	-0.0792609	0.224137	0.169721	0.0528953	0.0520021	0.536146	0.00468233	0.744586
CRTAM	0.0300594	0.743209	-0.00209041	0.97963	0.20575	0.075481	-0.170399	0.171217	0.446491	0.00218279	0.0649277	0.659361	0.0223505	0.249215
BAIAP2	-0.041422	0.743631	-0.0241196	0.828332	-0.0247262	0.863383	-0.111818	0.420328	0.176943	0.352387	-0.279149	0.151437	-0.00892481	0.785564
VAT1	0.0143443	0.74664	0.0202461	0.514442	0.0080917	0.861533	0.0147186	0.771547	-0.0348941	0.580044	-0.00876087	0.890757	-0.000706007	0.948869
AMBP	-0.01374	0.747022	-0.0150161	0.668455	0.0362967	0.457975	-0.0107899	0.834615	0.0666582	0.285727	0.00278491	0.966787	0.0133034	0.204712
FGFR2	-0.0164325	0.748514	-0.0544144	0.16727	0.0778758	0.152764	-0.0795657	0.164674	0.126009	0.0894202	0.0483919	0.517346	0.00514166	0.692283
SCGB3A2	0.0494198	0.75024	0.180781	0.156853	0.159102	0.332366	-0.0937565	0.606029	-0.0684574	0.750675	0.222823	0.314649	0.0651876	0.0186585
TFF1	0.033712	0.75225	-0.045679	0.633407	-0.0132115	0.912654	0.0307235	0.828516	0.223216	0.126442	-0.234444	0.152403	0.0188841	0.464011
REG3A	0.0338548	0.75229	0.0715679	0.437752	0.189857	0.123227	-0.148364	0.299851	0.366334	0.0226554	-0.0527936	0.739759	0.0185079	0.39525
CA12	0.0221053	0.752766	0.0335034	0.567675	0.151164	0.0632268	-0.0436086	0.631786	0.259307	0.018805	0.0806634	0.426279	0.0196415	0.258517
AZU1	-0.0376721	0.754285	-0.00190015	0.985706	0.0982336	0.533567	-0.129297	0.371152	-0.0663553	0.765681	0.110649	0.593157	0.0505049	0.161723
SIGLEC1	-0.0265369	0.754355	-0.07976	0.274233	0.164018	0.0561362	-0.100512	0.340507	0.333479	0.00416109	0.0422896	0.69968	0.0191791	0.273823
GBP2	-0.044283	0.755221	-0.0531028	0.667611	-0.100917	0.576267	-0.0631346	0.711964	-0.0034823	0.988152	-0.172602	0.492837	0.0288222	0.499592
EPHB6	0.0199083	0.759315	-0.00411136	0.939145	0.222006	0.00355553	-0.195622	0.015971	0.265232	0.00883547	0.167496	0.0916736	0.0239636	0.153306
PAM	-0.0196485	0.761813	-0.0973149	0.0582313	0.0158058	0.811594	-0.0189234	0.826522	0.0362729	0.687464	-0.0011966	0.988473	-0.00184644	0.91383
GHRL	-0.0448645	0.766322	0.0527257	0.657595	0.0165787	0.928405	-0.090966	0.632307	0.0734879	0.749838	-0.132945	0.583587	0.0289241	0.333389
HAVCR2	0.019917	0.766353	-0.0177177	0.781513	0.195574	0.0155028	-0.144361	0.0647576	0.308274	0.00359676	0.106785	0.3252	0.035451	0.045685
AGRN	0.0199881	0.766797	0.0291997	0.585104	0.0508802	0.495441	-0.00821172	0.920906	0.130356	0.181334	-0.0561942	0.564231	0.0143742	0.406142
TNFRSF1B	0.0192961	0.767193	0.0398514	0.468218	0.141586	0.054231	-0.0794806	0.308808	0.232352	0.0200917	0.0638757	0.511808	0.0302685	0.0676714
IL1R1	0.0135323	0.767871	0.00546561	0.89609	0.0585735	0.268593	-0.0196182	0.742127	0.118133	0.0993306	0.0157065	0.813688	0.0240979	0.0859089
SEMA3F	0.0160895	0.769897	0.060911	0.220975	0.060879	0.316239	-0.024515	0.701495	0.0776189	0.345156	0.0221982	0.789255	0.0208306	0.191887
ADAMTS15	0.0257232	0.770275	-0.0562044	0.43081	0.260591	0.00523259	-0.206838	0.0200927	0.316477	0.0166226	0.222439	0.0823575	0.00817291	0.678667
CD8A	0.0267609	0.771784	-0.0409179	0.652783	0.160827	0.121054	-0.0429936	0.705241	0.16813	0.220667	0.162057	0.234652	0.00132347	0.948158
OLR1	-0.0295024	0.772463	0.0666587	0.442135	0.0686092	0.561993	-0.0382068	0.744781	0.107002	0.508503	-0.0321392	0.838323	0.0521394	0.063919
VCAN	-0.0172806	0.773058	0.105499	0.0496497	0.0790518	0.253073	-0.0564518	0.435413	0.149904	0.104832	0.0226721	0.798786	0.0510622	0.00042733
IGFBPL1	0.0200661	0.773386	-0.0133973	0.815721	0.119202	0.121932	-0.0484611	0.579933	0.278223	0.00396633	-0.0559754	0.57647	0.0213411	0.214786
CGA	0.0433287	0.774963	-0.0214019	0.876227	0.0806877	0.664157	-0.0343734	0.876995	0.0684578	0.729935	0.321736	0.200814	-0.00433869	0.904658
LILRB2	-0.0167337	0.776439	-0.0247707	0.621873	0.043578	0.559314	-0.0590962	0.508585	0.225735	0.0175478	-0.142431	0.109049	0.0162109	0.241113
HSP90B1	0.0361887	0.776886	0.121201	0.375046	0.20096	0.237312	-0.18371	0.225278	0.376933	0.0866771	0.0110342	0.961252	0.0209144	0.565654
CLEC4D	-0.0329318	0.777804	0.0939551	0.357689	0.194954	0.143785	-0.148607	0.302665	0.388854	0.0175521	-0.091417	0.611348	0.0449742	0.0651624
CA3	0.034266	0.778855	0.0452976	0.649827	0.305367	0.0373214	-0.199209	0.227299	0.341419	0.0663116	0.163493	0.365188	0.0239427	0.445108
KLRD1	0.0248046	0.779161	0.0165012	0.82467	0.0132035	0.896993	0.0193304	0.850269	0.030203	0.81555	-0.0463005	0.745624	-0.00243743	0.883495
CD79B	-0.0234793	0.779619	-0.0857471	0.258603	0.227177	0.0215709	-0.232211	0.0414786	0.393469	0.00135394	0.0546701	0.671175	0.0168012	0.409715
C1QA	-0.0127431	0.779655	-0.0425037	0.23259	0.0172032	0.746786	-0.0106436	0.841233	0.0756206	0.275286	-0.0442392	0.540827	0.000967448	0.922452
FYB1	-0.0780934	0.78011	-0.121689	0.600533	0.145263	0.620851	-0.222439	0.476845	0.0772399	0.847842	0.190329	0.64291	-0.0644012	0.321165
PTPRF	-0.0194914	0.78031	-0.0370901	0.520593	0.0553604	0.444643	-0.0370991	0.682344	0.142404	0.137506	-0.0207911	0.823123	-0.00198044	0.919771
FLT3	0.0163534	0.780324	0.0542105	0.297461	0.0693741	0.339376	-0.0665991	0.416581	0.229443	0.0119833	-0.0077787	0.930776	0.0232172	0.191685
NTF4	-0.0189514	0.780411	-0.0591281	0.28149	0.0742015	0.298943	-0.0957353	0.277831	0.13228	0.159362	0.0280278	0.762523	-0.00339351	0.846745
PON3	-0.0131431	0.782978	0.0156129	0.696698	0.000520644	0.992081	-6.31482e-05	0.999127	0.030224	0.657381	0.0108212	0.875563	0.0167761	0.132085
DUSP3	0.0615172	0.783598	0.122927	0.477295	-0.0198872	0.93938	0.00138102	0.996306	-0.0642067	0.860361	-0.0921939	0.779918	-0.0237665	0.608064
CD207	-0.0212231	0.783614	-0.0427916	0.520696	0.17991	0.0663178	-0.181885	0.0642326	0.111114	0.376036	0.167648	0.197467	0.0155895	0.414447
SLC16A1	-0.0272203	0.784426	-0.120286	0.156111	-0.000494952	0.996371	-0.0722805	0.574397	0.119436	0.40076	-0.116399	0.411421	-0.020591	0.420523
SLAMF7	-0.0315673	0.784611	-0.0118266	0.910955	0.0872965	0.520457	-0.0905187	0.519462	0.291522	0.0969525	-0.162866	0.368378	0.035622	0.150776
RELT	0.0152541	0.786079	-0.0272627	0.574894	0.164463	0.00875187	-0.135634	0.0513514	0.138558	0.0893317	0.163964	0.0550361	0.0146999	0.331072
NPPC	-0.0263229	0.788211	-0.073304	0.347722	0.210203	0.0674262	-0.249809	0.0255467	0.33066	0.0276088	0.0608735	0.700602	0.0243638	0.286949
LYPD1	0.0309984	0.789955	-0.00539017	0.95984	-0.173297	0.235055	0.254746	0.0674878	0.114695	0.576863	-0.411824	0.0248719	0.0223087	0.43848
B4GALT1	-0.0132997	0.790194	0.0261832	0.543814	0.0710159	0.212354	-0.0267928	0.674798	0.188075	0.00990003	-0.0449701	0.533528	0.0221094	0.132601
FCGR2B	0.0291565	0.790448	-0.214957	0.0215766	0.0835087	0.4357	-0.0824414	0.48444	0.192646	0.181486	-0.00464584	0.974981	-0.0433273	0.120448
PIGR	-0.0155131	0.790595	0.00840175	0.873652	0.0372934	0.541214	-0.00010465	0.99877	0.101657	0.209239	-0.0251056	0.762849	0.0298791	0.040744
GP2	0.0392612	0.793464	-0.0326099	0.806722	-0.0284687	0.869323	0.208274	0.284589	0.253904	0.26697	-0.290667	0.205693	0.0242555	0.422865
IL13RA1	0.0124112	0.793539	0.0429844	0.286638	0.0664582	0.210865	-0.04889	0.359959	0.0613698	0.39705	0.088596	0.22	0.0140906	0.249402
TFF2	-0.0250146	0.793964	-0.152326	0.086798	0.159722	0.162552	-0.187478	0.180368	0.324624	0.0152134	-0.0582936	0.693518	0.00992855	0.647358
ANPEP	0.0126395	0.796666	0.112951	0.0118432	0.0392317	0.452444	-0.0417722	0.498987	0.150643	0.0275861	-0.0470578	0.492238	0.0324765	0.0179633
CLMP	0.0121875	0.798233	-0.0250471	0.547007	0.133498	0.00677805	-0.0995219	0.0734062	0.169315	0.0117395	0.104747	0.112066	0.00626767	0.594816
CALB1	-0.0205079	0.798461	0.0381042	0.603503	0.0381665	0.674654	-0.0533281	0.575611	0.146853	0.217013	0.00839175	0.944538	0.0177609	0.428379
NME3	-0.0122839	0.804656	0.073089	0.0594922	0.0404646	0.412019	-0.0347736	0.573552	0.0622848	0.359988	0.0231704	0.720425	0.0325344	0.00488549
MERTK	-0.0144102	0.804681	0.0470073	0.31603	-0.0629507	0.313088	0.0635553	0.363968	0.0411563	0.610724	-0.161827	0.0606648	0.0284832	0.0471596
LAMP2	-0.00996505	0.805414	-0.0121126	0.744112	0.048232	0.323806	-0.0667583	0.210502	0.0884003	0.176704	0.0277204	0.657698	0.00731331	0.530728
NDRG1	-0.0222835	0.807203	-0.0219135	0.761582	0.115946	0.236664	-0.195575	0.0703467	0.201177	0.104351	-0.00483348	0.971362	0.0281104	0.170935
RNASE3	-0.0566881	0.807727	-0.0971611	0.616011	0.607958	0.038517	-0.499129	0.0904072	1.00075	0.0120122	0.141028	0.705878	0.0470721	0.453212
ACAN	-0.0119328	0.812065	0.0696042	0.130961	0.00108791	0.984892	-0.00909416	0.886988	0.0442835	0.578697	-0.0318638	0.65728	0.0427208	0.00249354
B4GAT1	-0.013207	0.812123	0.0201775	0.664788	0.0112886	0.841059	-0.0163641	0.817579	0.0173394	0.815803	0.0192921	0.799296	0.0263406	0.0990476
ANXA5	-0.0202531	0.812452	0.119078	0.130338	0.0100079	0.919678	0.00491876	0.964326	0.112661	0.370126	-0.126559	0.33184	0.0222072	0.376481
REG1A	-0.0195809	0.814701	0.0733982	0.318703	0.0991328	0.297239	-0.0814985	0.416705	0.238675	0.0592831	-0.0912708	0.465038	0.0505051	0.0232948
GBP4	-0.023684	0.815059	-0.0721972	0.421724	-0.0844195	0.467155	-0.0276574	0.794788	-0.13151	0.398291	-0.134566	0.392619	-0.00556431	0.8142
XG	0.0162635	0.815425	0.0745612	0.246991	0.113087	0.171752	-0.109962	0.229253	0.119153	0.234304	0.116656	0.30613	0.0149999	0.467911
GDNF	0.017733	0.815739	0.0305042	0.649893	0.0689998	0.424779	-0.083571	0.332904	0.0242818	0.836632	0.106938	0.344877	0.0258763	0.234354
DRAXIN	0.0183005	0.816122	-0.0119279	0.857878	0.184259	0.0414733	-0.183254	0.0621561	0.22402	0.0613767	0.225346	0.0558474	0.0273497	0.119817
AMY2B	-0.022795	0.816856	-0.0294354	0.73322	0.127325	0.239589	-0.0844622	0.431178	0.0715852	0.628367	0.0587734	0.684756	0.00772289	0.717735
CDSN	0.0185143	0.818338	-0.002543	0.972123	0.142616	0.142746	-0.127692	0.215378	0.122918	0.313912	0.090653	0.501044	0.020747	0.232684
NID2	-0.0288099	0.819566	-0.0553542	0.565787	0.116766	0.385978	-0.215405	0.156683	0.148698	0.396476	0.0786353	0.677177	-0.00809184	0.79912
LGALS1	-0.0165441	0.822854	-0.0431079	0.484013	0.184912	0.0218645	-0.199773	0.0226379	0.242986	0.0237832	0.147555	0.17311	0.00947666	0.620757
PCDH17	0.01779	0.824328	-0.00253298	0.97226	0.103358	0.200613	-0.0480639	0.651253	0.233263	0.0290517	0.0320779	0.754083	0.0377992	0.0610021
BST1	0.0140428	0.824562	0.086808	0.117463	0.0746929	0.313717	-0.0380944	0.648797	0.092007	0.335394	0.0137746	0.887674	0.0280738	0.0488087
TLR3	0.0265299	0.827094	-0.0880302	0.42253	-0.117573	0.441324	0.149377	0.318507	-0.207771	0.306309	-0.0777618	0.700029	-0.000396374	0.984753
KLK10	0.0185263	0.827319	0.0141061	0.836353	-0.01495	0.858859	0.107857	0.266717	-0.107736	0.349691	0.0911022	0.431173	0.0294269	0.106274
LIF	0.0266008	0.827529	-0.0901724	0.452547	-0.170565	0.220424	0.232599	0.115908	0.0559614	0.756339	-0.431313	0.0183486	0.00718443	0.829294
ICOSLG	0.00940653	0.828372	0.00290984	0.937314	0.0579972	0.252718	-0.030868	0.565612	0.0790388	0.258521	-0.000286407	0.996444	-0.00585763	0.645306
CD55	-0.0110802	0.828385	-0.00726168	0.873176	0.145135	0.0121925	-0.139174	0.0293965	0.258079	0.000658813	0.0702036	0.361302	0.0223569	0.132048
PON2	0.0179534	0.828411	-0.0101388	0.884737	-0.0202847	0.84494	0.0341856	0.745639	0.0529879	0.70956	-0.0545119	0.681235	-0.0111884	0.490982
RSPO1	-0.015249	0.829369	0.0596265	0.304545	-0.00939123	0.909307	-0.0235612	0.789604	0.118666	0.280608	-0.129559	0.229641	0.033468	0.0548464
LIFR	-0.0103296	0.830095	-0.0513415	0.236665	0.00114547	0.981881	-0.00105637	0.985814	0.0327586	0.62728	-0.0360378	0.585051	0.0165839	0.271589
OMD	0.0176316	0.831135	0.129067	0.0657357	0.253189	0.00895345	-0.177855	0.10685	0.303952	0.0151938	0.263758	0.0285331	0.0313788	0.101702
CA5A	0.0392878	0.831241	-0.169824	0.271488	-0.0629314	0.75732	0.0425767	0.849684	-0.200654	0.455578	0.224763	0.413884	-0.0358626	0.354133
LPO	0.0234749	0.831311	-0.0429405	0.662668	0.0460585	0.712851	-0.0263218	0.8479	0.16512	0.351159	-0.0717889	0.650604	-0.0210054	0.365409
KLRB1	0.014446	0.831884	-0.00499705	0.940149	0.0755451	0.330795	-0.0665535	0.413516	0.133781	0.203905	0.0608102	0.555204	0.0209846	0.241646
FCGR3B	-0.0213698	0.83199	0.00424033	0.957186	0.100684	0.400426	-0.168476	0.212963	0.414235	0.00546538	-0.175393	0.261621	0.0228966	0.229757
EPHB4	0.0104967	0.832448	2.91864e-05	0.999461	0.154007	0.00719222	-0.130042	0.0366252	0.254611	0.000740156	0.0672551	0.374174	0.0164986	0.259361
CEACAM1	-0.0101662	0.832927	-0.00334177	0.934195	-0.0373019	0.453545	0.03032	0.615017	0.0256025	0.692595	-0.119511	0.0785528	0.0201692	0.128512
SPOCK1	0.0109828	0.835762	-0.00404762	0.934321	0.00497496	0.929582	0.0102915	0.877322	-0.0131898	0.866811	0.0350058	0.624628	0.0185461	0.208847
SPON1	-0.0150499	0.836528	0.108637	0.0913564	0.131151	0.122921	-0.130745	0.134436	0.233921	0.0383469	0.0378668	0.739299	0.0584575	0.00376557
MRPL46	-0.00936967	0.837178	0.00305257	0.937994	0.0328722	0.532099	-0.0358951	0.580741	-0.0429873	0.499276	0.0435533	0.504938	-0.00801454	0.577752
RTN4R	-0.0143193	0.837683	-0.152674	0.0102659	0.102086	0.196624	-0.102321	0.237418	0.173678	0.0966939	-0.00960131	0.92504	-0.0153436	0.29738
CLC	-0.0200113	0.83874	-0.150835	0.0848753	0.169126	0.137567	-0.156178	0.180841	0.268489	0.0910034	0.0586454	0.685638	0.0195845	0.40372
NID1	-0.0155039	0.841468	0.0441726	0.447064	0.230337	0.00314853	-0.185334	0.0436759	0.308578	0.00212246	0.126812	0.23834	0.0274291	0.137535
IGFBP6	-0.0125687	0.841902	0.03152	0.538715	0.168452	0.023759	-0.157689	0.0387574	0.224682	0.0208129	0.0763342	0.444857	0.0471004	0.00406358
AGER	0.0183163	0.843652	0.0546373	0.508698	0.0687928	0.478781	-0.0231635	0.833024	0.0919907	0.476033	0.0819102	0.54174	0.0142936	0.459632
DPEP2	0.00957235	0.845476	-0.00601211	0.877511	0.0324283	0.523873	-0.0420548	0.511889	0.0789626	0.270054	0.0148864	0.814497	0.014265	0.311914
PLXNB2	-0.0113931	0.845838	-0.0242886	0.611453	0.0394733	0.532229	-0.0186536	0.796191	0.13274	0.115377	-0.0352618	0.672108	0.0218935	0.118457
VWF	-0.0229624	0.845896	-0.0603378	0.533345	-0.0841126	0.45327	0.0004704	0.997289	0.0652303	0.67306	-0.234806	0.118071	-0.0038157	0.910847
CHL1	-0.0113482	0.846444	0.0649801	0.171651	0.165256	0.0120338	-0.127703	0.0765085	0.232426	0.00644587	0.107049	0.216386	0.0227028	0.107566
CALCA	-0.0266854	0.848368	-0.195296	0.0838442	0.0298972	0.852622	0.0208363	0.898229	0.103765	0.621737	-0.135481	0.544924	0.0303012	0.206417
PRKAB1	-0.031375	0.849355	-0.0443587	0.751826	0.114602	0.534232	-0.301417	0.0995965	0.129976	0.588173	0.0382636	0.886043	-0.0591924	0.113163
IL12A_IL12B	0.0264241	0.850054	-0.106055	0.409419	0.280606	0.0716319	-0.187339	0.279419	0.456766	0.0292772	0.190291	0.350527	-0.0292264	0.260645
ART3	-0.0135022	0.850903	-0.026006	0.65837	0.0845804	0.275012	-0.118789	0.168545	0.183414	0.069255	-0.0409947	0.69771	0.0302454	0.0725083
IGFBP7	-0.0104909	0.851523	0.0485204	0.30533	0.0576481	0.363957	-0.066356	0.354677	0.175771	0.035375	-0.0327962	0.692577	0.0380012	0.0165926
KRT19	-0.0242784	0.85254	-0.077556	0.49914	0.075852	0.63118	-0.0742499	0.636976	0.0171296	0.934556	0.0521462	0.795606	0.0505421	0.130072
SLC39A14	-0.0151194	0.855455	-0.0156681	0.806931	-0.00519509	0.954546	0.0207191	0.808123	0.0151992	0.904285	-0.0103572	0.934237	0.0211621	0.296648
LAYN	-0.0120907	0.856302	-0.0736124	0.20964	0.141771	0.0835225	-0.147678	0.0932214	0.171819	0.104463	0.145414	0.172158	0.0125612	0.511933
PDGFRA	-0.0118218	0.858275	0.0512129	0.347409	0.135741	0.0399128	-0.102983	0.187854	0.138425	0.115969	0.131993	0.143564	0.0360195	0.0211082
MET	0.00911162	0.858878	0.00468828	0.907215	-0.00577188	0.913931	0.0305631	0.595018	0.0603659	0.395867	-0.0563197	0.447554	0.00937662	0.475777
VSIG4	0.013595	0.858941	0.0433699	0.518243	0.116812	0.208447	-0.0584092	0.57508	0.186386	0.108588	0.0342808	0.77639	0.0410932	0.029954
NCR1	-0.0140802	0.859121	-0.0796251	0.226042	0.0993404	0.269178	-0.113569	0.241166	0.200918	0.0863679	0.0538561	0.652274	-0.000625326	0.971321
ALCAM	0.00861125	0.860141	0.0340153	0.386294	0.0538617	0.289168	-0.0415018	0.475348	0.122539	0.0660179	0.032855	0.637724	0.0250386	0.0547685
CTSC	-0.0157602	0.862627	0.0776237	0.302766	-0.0183257	0.849194	0.0284011	0.801037	0.205474	0.0910089	-0.273086	0.0332382	0.0396073	0.0280266
MCAM	-0.0128155	0.86281	0.0849329	0.194758	0.0458619	0.556155	-0.0498079	0.604818	0.169206	0.0916313	-0.0514887	0.611674	0.0358897	0.082625
CNDP1	0.0146755	0.862911	-0.0334731	0.629523	0.131418	0.173438	-0.0742288	0.426751	0.185548	0.146329	0.00972118	0.940721	-0.0112551	0.543126
BGN	-0.0254517	0.864003	0.048884	0.711402	-0.091586	0.551068	0.0410335	0.819901	-0.266749	0.186634	0.0355224	0.861984	-0.0104342	0.822673
VSTM2L	0.0126148	0.865492	-0.0257086	0.679411	0.121078	0.157419	-0.0851748	0.376418	0.0686791	0.528618	0.108749	0.335474	0.0138065	0.490923
NBN	-0.0201277	0.865694	-0.161811	0.0642344	0.0466278	0.73982	-0.00662138	0.96719	-0.0642996	0.715409	0.0586935	0.76422	-0.0281224	0.383826
FCN2	-0.015213	0.867923	-0.0383358	0.588649	0.0251667	0.802045	-0.0615711	0.548405	0.116379	0.380993	-0.0147564	0.915512	0.0194943	0.292745
CD160	0.0146012	0.869157	-0.0845223	0.297951	0.104834	0.298106	-0.0640595	0.542648	0.132691	0.322158	0.0958688	0.491836	0.00238674	0.911031
LTA4H	-0.0148808	0.870106	-0.00220291	0.97571	-0.102771	0.319065	0.109636	0.317007	-0.0190278	0.880135	-0.0867218	0.554909	0.0247198	0.275817
ST3GAL1	-0.0138269	0.87088	0.0382768	0.573342	0.0193179	0.840966	-0.00539749	0.955376	0.0192824	0.885389	-0.0179583	0.889903	0.0245379	0.144381
CDH3	0.0113911	0.871304	-0.00429127	0.943594	0.12647	0.110046	-0.112804	0.16944	0.209331	0.0500319	0.0387711	0.71837	0.042403	0.0151197
TNFAIP8	0.0196562	0.872083	0.0509792	0.653074	0.385353	0.0184043	-0.384554	0.0197365	0.28852	0.135726	0.429116	0.0764175	-0.00108155	0.97473
FST	0.0123849	0.872445	-0.0137889	0.825052	-0.0925538	0.283865	0.140774	0.139728	0.021779	0.851515	-0.231877	0.0325968	0.018254	0.423186
CD93	0.00990372	0.872618	0.00965917	0.852584	0.134192	0.0499896	-0.101257	0.170075	0.214067	0.0156946	0.0940957	0.31296	0.00861556	0.612193
CDH17	-0.0214862	0.873798	-0.0487057	0.676089	-0.188868	0.230153	0.209077	0.241612	-0.391839	0.0488687	-0.0421079	0.835158	0.04906	0.102034
GAS6	-0.00937145	0.87409	-0.0483723	0.315735	0.144023	0.0235862	-0.13842	0.0824302	0.254563	0.0021667	0.0806052	0.309699	0.0116762	0.444705
SFTPD	-0.0222114	0.874194	0.106967	0.38809	-0.173783	0.296484	0.213234	0.252501	-0.161062	0.462161	-0.17519	0.402738	0.0317808	0.134852
SCARF2	0.00991735	0.879052	0.11429	0.0436285	0.0927087	0.223041	-0.0893457	0.272391	0.125488	0.204682	0.108821	0.278577	0.0404816	0.0257454
RARRES1	0.00895043	0.879753	-0.160219	0.00526072	0.0663157	0.354493	-0.0704387	0.325845	0.0865443	0.367641	-0.0111784	0.906854	-0.00820557	0.586437
CCDC80	0.0128142	0.880065	0.0945256	0.203492	0.148625	0.10256	-0.131038	0.251271	0.275386	0.0185927	0.0491206	0.680291	0.0405274	0.0582156
CD244	-0.00883132	0.883016	-0.0471104	0.359589	0.0725234	0.262836	-0.100363	0.161732	0.143714	0.114482	0.0591951	0.496622	-0.00388572	0.774928
TYRO3	0.00912921	0.883126	0.0106861	0.83371	0.00611228	0.927797	0.0160307	0.846507	0.00839716	0.923972	0.00354145	0.96771	0.0303981	0.05645
CTSL	0.00889503	0.883571	0.0552474	0.271655	0.0440201	0.530048	-0.0129398	0.874396	-0.0237938	0.798948	0.0442831	0.616941	0.0247575	0.121828
LILRB1	-0.00867591	0.886194	-0.014242	0.773999	0.143688	0.0315812	-0.156692	0.0474151	0.18386	0.0368412	0.0820845	0.353961	0.0166691	0.259351
ROR1	-0.00938182	0.886375	0.0346079	0.561961	0.191475	0.00984176	-0.188538	0.0252574	0.232636	0.0168083	0.15608	0.100874	0.0313366	0.0782912
MME	0.0210233	0.88684	0.0761576	0.562424	-0.354131	0.0309024	0.466864	0.0135322	-0.39924	0.0762775	-0.294202	0.164324	0.0101802	0.69206
DSG3	-0.010548	0.887165	-0.0921423	0.132078	0.142726	0.0602552	-0.204693	0.0283739	0.167076	0.0974979	0.147048	0.132127	0.0222147	0.191799
CD69	-0.0379949	0.890361	-0.141734	0.552289	0.110259	0.718445	-0.282343	0.383692	0.104452	0.797448	-0.0616783	0.881463	-0.0862438	0.157255
GDF2	-0.00967525	0.890819	0.0810852	0.210676	-0.0435768	0.580622	0.0563131	0.533365	0.0217782	0.827099	-0.117	0.252053	0.0528992	0.00729876
CLEC6A	0.0147948	0.891389	0.152218	0.0790348	0.0618223	0.609084	0.0252147	0.852752	0.147319	0.348322	-0.0680821	0.672124	0.0496111	0.0438487
CD300C	-0.00916226	0.892108	0.0223711	0.728647	0.224905	0.00451296	-0.201249	0.0211278	0.384585	9.40417e-05	0.0827271	0.433026	0.027664	0.0848597
IDI2	-0.014611	0.893877	-0.127997	0.188644	0.15628	0.261859	-0.110419	0.389521	0.186375	0.320036	0.126898	0.482559	0.00679675	0.801726
MSR1	-0.0115705	0.896284	-0.0342687	0.666375	0.0584691	0.568684	-0.00535127	0.960188	0.217682	0.116055	-0.0392229	0.770532	0.0208157	0.223736
GZMH	-0.0220707	0.896603	-0.0353395	0.79663	0.0657248	0.755906	-0.0329987	0.878235	-0.0860746	0.757655	0.0772067	0.782764	-0.00772998	0.852861
ABHD14B	0.0276061	0.896743	-0.0990639	0.54379	0.470531	0.0530982	-0.595869	0.0114787	0.364458	0.264738	0.437461	0.1911	-0.0351499	0.485719
CDON	0.00790389	0.897536	0.0200731	0.711822	0.129879	0.0586231	-0.0941783	0.238663	0.149375	0.0872811	0.137171	0.141726	0.0195291	0.260628
PPM1A	0.00713321	0.897714	0.0132182	0.76818	-0.0326415	0.603976	0.0131133	0.841724	-0.0358575	0.669091	-0.0845807	0.307204	-0.00307585	0.846971
NRP2	-0.00831721	0.898186	0.103285	0.0553006	0.0913035	0.203467	-0.0717417	0.394375	0.165449	0.0774711	0.0573508	0.528346	0.0467206	0.00993192
CCL23	0.00940766	0.8983	0.0395338	0.548113	-0.0148309	0.850961	0.0128377	0.88121	0.0888445	0.406188	-0.0868196	0.42551	0.0268578	0.161856
CA9	0.0114614	0.898307	-0.184909	0.0152473	-0.0345481	0.722478	0.0766543	0.46902	0.053878	0.675351	-0.117097	0.378319	0.00174824	0.934792
VWC2	-0.00952919	0.898823	-0.0457996	0.464411	0.147964	0.0829946	-0.1279	0.13747	0.172257	0.130983	0.0705923	0.538207	0.0060807	0.700929
PRKCQ	-0.0110758	0.899014	-0.0496883	0.506306	-0.0708777	0.442208	0.0666888	0.538879	-0.122171	0.304188	-0.0457598	0.722287	-0.0314423	0.183382
CTSZ	-0.00875485	0.900128	0.00312305	0.957865	0.236606	0.00249411	-0.215898	0.00763305	0.348477	0.000635673	0.12355	0.253329	0.0415212	0.0217084
ADAMTS13	0.00672463	0.900624	-0.0631798	0.124808	0.179336	0.00437692	-0.158251	0.0112883	0.208587	0.0106425	0.124798	0.146907	-0.00394521	0.771705
FGF5	-0.00891623	0.901015	0.0456029	0.434797	-0.0225198	0.780549	-0.0348891	0.689744	0.0121485	0.907001	-0.0459657	0.678561	0.0367954	0.0281696
PTPRN2	-0.00892646	0.901951	-0.194023	0.00192965	0.123575	0.0820437	-0.163439	0.061516	0.19961	0.0342922	0.0721847	0.430898	-0.00845045	0.686383
STXBP3	-0.012057	0.903265	0.0561265	0.511241	-0.164707	0.12075	0.0390455	0.742155	-0.160807	0.235675	-0.189558	0.202515	0.0138075	0.613981
TNC	0.01189	0.903438	0.0898312	0.273781	0.0729726	0.476424	-0.0733833	0.491472	0.319981	0.0231851	-0.0711181	0.606075	0.0379088	0.0907083
NTF3	-0.0115046	0.903766	0.0221046	0.764051	-0.0278004	0.794897	0.0308396	0.761661	0.0944399	0.50773	-0.0676019	0.646946	-0.00646907	0.785151
IL20	0.00853674	0.906464	0.0560898	0.34294	-0.0333149	0.668432	0.107439	0.219534	0.00160175	0.987538	-0.112998	0.28036	0.0477378	0.0439855
IL19	-0.0149638	0.906632	0.0944346	0.40487	0.132405	0.368459	-0.0886998	0.589804	0.292568	0.112117	-0.0695206	0.721837	0.0550042	0.0479084
VEGFD	-0.00894595	0.908034	0.0491253	0.448655	0.0108147	0.88137	-0.0151406	0.872393	0.0412461	0.667321	0.0409507	0.682577	0.0253724	0.107095
HYOU1	-0.00531468	0.909386	-0.0542077	0.198694	0.0959215	0.0621248	-0.0874453	0.141872	0.199259	0.00168067	-0.00401186	0.954629	0.00216003	0.871368
IL2RB	0.0093965	0.909422	0.0587865	0.407663	-0.103583	0.261107	0.0954918	0.344768	0.0261252	0.825268	-0.323862	0.0108295	0.035791	0.12471
ATP6V1F	0.0192362	0.909652	-0.100061	0.467287	0.099047	0.636045	-0.155186	0.498327	0.146572	0.549337	-0.124998	0.667162	-0.0254818	0.572238
IL10RB	-0.00700041	0.910467	-0.0572048	0.272428	0.207868	0.00150389	-0.171049	0.0306613	0.29666	0.00036211	0.116315	0.19001	0.010083	0.488375
MFAP3	0.00803459	0.911031	-0.0979277	0.175305	-0.0279526	0.771333	0.0301999	0.743836	-0.0787433	0.518501	0.0664007	0.603707	-0.010081	0.664082
PLAUR	-0.0070875	0.91135	0.0604581	0.224996	0.165242	0.0217498	-0.144847	0.0617478	0.233493	0.0154898	0.0682938	0.466159	0.0390674	0.0136564
GDF15	0.00822531	0.91319	0.0637253	0.361678	0.0611098	0.527899	-0.0422367	0.698658	0.139195	0.237999	-0.0413113	0.746519	0.0424978	0.0253948
PTH1R	-0.00540271	0.914045	0.0399442	0.365682	0.147778	0.0124636	-0.124583	0.0426081	0.152374	0.0500797	0.132009	0.0935701	0.0266773	0.058393
ICAM2	-0.0078855	0.915118	0.0271491	0.652719	-0.13608	0.0926938	0.0907735	0.326596	-0.113779	0.290741	-0.123133	0.254467	0.0310162	0.0546587
IL6	0.0128236	0.918199	0.0233101	0.832701	0.105997	0.457464	-0.125036	0.442902	0.255841	0.168967	-0.000922703	0.99604	0.0593092	0.0787301
DPP4	-0.00576707	0.920486	0.00816913	0.866863	0.000813101	0.989876	-0.00825647	0.905066	-0.00316738	0.970259	0.0245861	0.77746	0.0108553	0.430473
CD46	-0.00620227	0.920899	0.0170669	0.72759	0.0571792	0.384557	-0.064493	0.388496	0.0880539	0.309271	0.0062398	0.945444	0.012831	0.429475
APOM	0.00598904	0.922327	0.0722781	0.182921	0.0718577	0.308629	-0.0483762	0.470795	0.0704273	0.463477	0.088284	0.357499	0.0183198	0.301917
SUSD1	0.0174971	0.924023	-0.100968	0.504012	0.0379799	0.852724	-0.0943861	0.664026	0.0122461	0.964612	-0.0790959	0.773277	-0.0604519	0.091112
LILRB4	-0.00734154	0.924573	-0.0189723	0.793714	0.101484	0.278387	-0.0780264	0.400579	0.0657357	0.573945	0.175434	0.187123	0.0269564	0.195097
IFNG	0.0137598	0.926259	0.221292	0.117061	-0.131934	0.455287	0.162638	0.396086	-0.0369415	0.871434	-0.174663	0.463597	0.0678983	0.148838
HMOX1	-0.00868607	0.927428	0.118802	0.154026	0.0524134	0.60097	0.0375772	0.761061	0.1631	0.220488	-0.0298163	0.81214	0.0610021	0.00774469
SESTD1	-0.0178751	0.928704	-0.0585992	0.750771	0.0903659	0.685391	-0.284844	0.204167	0.110827	0.707458	-0.100125	0.742049	-0.066423	0.141514
PCDH1	-0.00259978	0.928849	-0.0301811	0.251431	0.0366464	0.254086	-0.0212443	0.539527	0.0509642	0.228876	0.0517327	0.229949	0.00363206	0.662983
SLITRK2	-0.0074096	0.93138	-0.0446029	0.509847	0.152956	0.0674027	-0.161296	0.079255	0.115955	0.316086	0.177116	0.135565	0.0174559	0.315104
LTBP2	-0.00705254	0.932085	0.0702294	0.285586	0.045774	0.611678	-0.0175733	0.867028	0.168724	0.151581	-0.0373163	0.752423	0.0349964	0.0623143
CD200	0.00484587	0.934797	-0.0109397	0.823835	0.0686316	0.26851	-0.041789	0.546016	0.120806	0.146283	0.0280591	0.736629	0.0273109	0.0862457
ADCYAP1R1	-0.00458631	0.936948	-0.0499332	0.378208	0.0942621	0.155669	-0.104609	0.173845	0.140579	0.102769	0.0744082	0.383018	-0.0118819	0.53714
HLA_E	0.0040046	0.939093	0.00406393	0.92786	0.123527	0.0507576	-0.078837	0.22091	0.189073	0.0132902	0.0888465	0.301527	0.0174591	0.222763
PTN	0.00861376	0.940002	0.129648	0.168388	0.107268	0.394201	-0.0911618	0.520847	0.342863	0.045035	-0.136232	0.397458	0.0361461	0.200607
OSM	0.015139	0.940994	0.144462	0.428688	0.193712	0.391802	-0.00892552	0.970756	0.381271	0.202394	-0.181889	0.54575	0.0487173	0.409865
CRHR1	-0.00927889	0.941499	-0.0978566	0.386581	-0.00811974	0.958393	-0.0668693	0.710968	-0.118726	0.540027	0.178067	0.388313	0.0161123	0.646291
KRT5	0.00609794	0.94171	-0.0107003	0.873487	0.00810514	0.92962	-0.0419687	0.686374	-0.123412	0.305794	0.108768	0.371536	-0.000910258	0.968939
LBP	-0.00875463	0.942247	-0.0218141	0.819427	0.23456	0.0781129	-0.188019	0.170114	0.417538	0.0180883	0.00763625	0.966379	-0.0118234	0.723295
CDHR5	-0.00609988	0.942385	-0.0591195	0.412187	0.0616517	0.527775	-0.025346	0.808054	0.116886	0.357412	-0.0519176	0.689017	0.0092723	0.617547
IL34	0.00579545	0.943336	-0.0156904	0.837535	0.202432	0.0384828	-0.164599	0.111114	0.184872	0.12704	0.246304	0.0730172	-0.0238169	0.235343
F7	0.00431188	0.944665	0.0359515	0.457988	0.114906	0.0910446	-0.090734	0.246796	0.172818	0.0479662	0.055031	0.545729	0.0236398	0.126537
ANGPTL1	0.00402961	0.944973	0.0354715	0.477241	0.0565233	0.341131	-0.0011381	0.987465	0.122335	0.128869	0.0423333	0.575228	0.0360187	0.0125057
RCOR1	-0.0046457	0.94562	-0.120038	0.0506725	0.13844	0.134924	-0.145475	0.123682	0.238709	0.042656	0.0696142	0.573948	-0.0206598	0.274708
DKK3	0.0055511	0.947752	0.0539341	0.395098	0.089408	0.284541	-0.0532849	0.600334	0.0814031	0.465373	0.0760923	0.504346	0.0322985	0.0803046
PADI4	-0.00840614	0.950009	-0.207048	0.0604192	0.15347	0.305702	-0.113457	0.501707	0.189233	0.362591	0.0370731	0.850604	-0.0515599	0.167112
TIMD4	-0.00556086	0.950559	0.0423582	0.597467	0.216727	0.035441	-0.230609	0.0361947	0.394678	0.00316814	0.110215	0.420641	0.0507939	0.0157312
CSF1	-0.00334585	0.951344	0.0296873	0.537423	0.0835798	0.146846	-0.0615519	0.403243	0.213471	0.00384753	0.0182701	0.801821	0.0338237	0.0215595
IL13	-0.00587495	0.951448	-0.0169845	0.848544	0.01229	0.922588	-0.0519533	0.697998	-0.0513639	0.747272	0.042987	0.79467	0.000793753	0.978646
MMP9	0.00792442	0.952632	0.0154924	0.893333	0.230599	0.136599	-0.118775	0.499935	0.263598	0.177843	0.0279814	0.889754	-0.00122505	0.974251
NELL2	0.0035112	0.95308	-0.0533751	0.305724	0.0257415	0.690479	-0.0294375	0.69338	0.0797691	0.351937	-0.0344106	0.681676	0.0182372	0.225972
SLITRK6	-0.00402869	0.953916	-0.00565954	0.927574	0.17213	0.0186044	-0.138148	0.110313	0.201183	0.0443843	0.137266	0.156352	0.0292846	0.103621
CXCL16	0.00294116	0.955874	0.0119633	0.783863	0.0482939	0.383285	-0.0171986	0.777498	0.091058	0.227769	-0.0264594	0.723996	0.0119596	0.394961
WIF1	-0.00482975	0.956283	0.00514724	0.936738	0.200034	0.0491456	-0.223385	0.034706	0.276079	0.038197	0.2214	0.0961335	0.0240544	0.170696
ADGRB3	-0.00353566	0.956462	-0.0498388	0.388311	0.137033	0.0671721	-0.160701	0.0608111	0.15941	0.11177	0.102894	0.276585	0.0297722	0.0481413
THBS4	-0.00537528	0.958254	0.0252581	0.756521	0.226355	0.0252308	-0.187241	0.143964	0.271091	0.0430443	0.183405	0.177435	0.0151163	0.538293
AMY2A	0.00504653	0.95927	-0.0424765	0.631689	0.130015	0.238986	-0.0705141	0.510286	0.0927149	0.537049	0.0633745	0.669618	0.00598311	0.774078
CBLN4	0.00268273	0.96008	-0.0104601	0.831849	0.13545	0.0280539	-0.130233	0.030982	0.152695	0.0736293	0.115462	0.160951	0.00591934	0.654766
CST3	-0.00328016	0.960607	0.0464921	0.371211	0.17905	0.0131763	-0.178024	0.022202	0.244181	0.0133558	0.0988649	0.304893	0.0455277	0.00639316
C19orf12	-0.00583114	0.96475	-0.0139578	0.901886	-0.0363046	0.80458	0.0432096	0.799056	-0.0177036	0.926985	-0.0312253	0.866556	-0.00183537	0.957507
CD300LF	-0.00445608	0.965031	0.0483028	0.557616	0.251246	0.0262935	-0.204371	0.0678681	0.251629	0.0949563	0.200094	0.196056	0.0278044	0.173091
TNFRSF1A	-0.00265869	0.965232	0.0444677	0.375631	0.135387	0.052581	-0.127602	0.0684129	0.220497	0.0196962	0.0336154	0.720163	0.0329861	0.0382692
NPTXR	0.00301801	0.967061	-0.0773493	0.207385	0.121194	0.128033	-0.148765	0.118881	0.206821	0.0433398	0.108621	0.28611	0.0168257	0.383573
OGN	0.00346713	0.968585	0.0862225	0.233392	0.337831	0.000682008	-0.322191	0.00330992	0.29228	0.0235114	0.398876	0.00301891	0.0291014	0.160733
REN	0.00553695	0.96891	-0.14712	0.231386	-0.0599883	0.716483	0.0646925	0.734116	-0.00579495	0.97825	-0.261318	0.222298	0.0238852	0.401038
AFP	0.00447401	0.972587	-0.0178595	0.875571	-0.19839	0.147894	0.278313	0.0813762	-0.163679	0.339016	-0.184195	0.340872	0.0111746	0.607678
MGLL	-0.00857281	0.972668	-0.225575	0.288401	0.270648	0.315741	-0.267892	0.314265	0.272437	0.464172	0.203765	0.591444	-0.079232	0.130498
SOST	-0.00277451	0.972828	-0.0427706	0.57377	-0.139404	0.116601	0.13848	0.169132	-0.0293543	0.800782	-0.166714	0.149343	0.0122889	0.545801
LY6D	0.0022498	0.973748	0.0139342	0.817043	0.115275	0.166429	-0.112545	0.143464	0.0806542	0.4652	0.135554	0.234969	0.0194007	0.285499
SCG3	0.00261363	0.973906	-0.096241	0.136777	0.0328179	0.702937	-0.0420911	0.668029	0.0348814	0.759502	0.0466811	0.676248	-0.0019745	0.911854
ADA2	-0.00307516	0.97582	0.0608473	0.460932	0.113675	0.283397	-0.119549	0.343681	0.276014	0.0526184	0.0209406	0.879314	0.0525835	0.0155962
MSLN	-0.00290524	0.977594	-0.104084	0.245855	-0.00267644	0.980615	0.0586303	0.659726	0.00350904	0.980738	-0.133471	0.351686	0.0192887	0.372526
TPPP3	0.00273621	0.977614	-0.0665747	0.443751	0.0905122	0.398439	-0.123962	0.310294	0.199815	0.161337	-0.021632	0.874366	-0.00408965	0.892085
JAM2	0.00130284	0.979697	-0.00182416	0.966482	0.0491254	0.402875	-0.0477784	0.45952	0.085629	0.265226	0.0176417	0.821802	0.0103477	0.462653
TNFRSF11A	-0.00198072	0.980348	0.00413701	0.955503	0.113891	0.256863	-0.097107	0.307267	0.196437	0.133364	0.00724641	0.957153	0.0279235	0.187893
GUCA2A	-0.00154415	0.980516	-0.0172187	0.77291	0.124754	0.124881	-0.0908233	0.254609	0.132413	0.204211	0.0797418	0.446241	0.0382662	0.037212
NPDC1	0.00162166	0.980646	-0.0141323	0.802838	0.0968751	0.163371	-0.111621	0.191472	0.16399	0.0700189	0.0224642	0.807973	0.0227361	0.233439
PDCD1	0.00189297	0.982245	-0.0328529	0.66942	0.156502	0.125294	-0.165196	0.151781	0.269867	0.0408278	0.0329536	0.795924	0.0220034	0.329076
IL5RA	0.00224642	0.983785	0.0104775	0.912369	0.255748	0.0615916	-0.150774	0.261487	0.457346	0.00690843	0.0484104	0.795229	0.0243061	0.200333
CNTN1	0.00131926	0.984346	0.0210634	0.708037	0.0597653	0.420584	-0.0240553	0.765899	0.119291	0.222148	0.0245772	0.80763	0.0114243	0.514216
CD38	-0.0012733	0.984974	-0.0310525	0.591938	-0.0126068	0.88581	0.024372	0.798606	0.0576394	0.584562	-0.15387	0.190668	0.0182355	0.261239
CPXM1	0.00177826	0.98718	0.0203661	0.831555	0.174942	0.153394	-0.17037	0.214004	0.252534	0.103939	0.00528402	0.975188	0.0167495	0.541431
PPY	-0.00297645	0.987479	-0.1395	0.333159	-0.0897033	0.658004	0.21008	0.38706	0.0972645	0.715072	-0.38051	0.153049	-0.00475357	0.914572
SLIT2	0.00130962	0.987499	-0.00752088	0.921884	0.0847059	0.367232	-0.125865	0.237147	0.0973169	0.430323	0.0025271	0.983769	0.0137326	0.567987
ATF2	0.00172348	0.988229	-0.014111	0.896644	0.063586	0.633323	0.0018095	0.990603	-0.00266047	0.987143	-0.0346426	0.847777	0.0450192	0.123845
CTSB	0.00127839	0.990241	0.0115135	0.905481	-0.0464146	0.689508	0.0705193	0.573484	0.163338	0.284568	-0.256474	0.0996882	0.0579844	0.0160521
PILRA	-0.00097594	0.99115	-0.00581326	0.935974	0.242708	0.0134262	-0.241396	0.0261297	0.302096	0.0217086	0.1803	0.16416	0.031194	0.0608045
KEL	-0.000942809	0.991162	-0.0284922	0.692346	0.0352046	0.709773	-0.0672533	0.508915	-0.0268159	0.830851	0.0642591	0.59358	0.0204733	0.248948
EFNA4	-0.000684148	0.991451	-0.0477009	0.363535	0.142449	0.0740981	-0.119738	0.157616	0.20093	0.0417846	0.0359563	0.731632	0.0265649	0.150098
GALNT2	0.000501464	0.992747	-0.149408	0.0019854	0.148329	0.00847449	-0.158916	0.0219388	0.173394	0.0179566	0.101045	0.179153	-0.0156308	0.198199
TFPI2	0.000562302	0.993206	-0.0114137	0.850854	0.0381427	0.640077	-0.0250221	0.757538	-0.0179319	0.867953	0.181527	0.0894909	0.0137542	0.43292
SCARB1	0.00121437	0.993304	-0.0176355	0.88937	0.362571	0.0329528	-0.24951	0.171845	0.525981	0.0152365	0.242185	0.285787	-0.00900194	0.78518
COLEC12	-0.000480919	0.993443	0.00598088	0.905999	0.139504	0.0345147	-0.121944	0.0938688	0.187083	0.0305356	0.125777	0.14334	0.0200527	0.227327
EPHA2	-0.000500986	0.993659	0.0271522	0.573774	0.090757	0.248535	-0.049844	0.543562	0.154142	0.132885	-0.0116009	0.908952	0.0106302	0.516105
PILRB	0.000870285	0.993687	-0.0434844	0.64001	0.262203	0.0353085	-0.240407	0.0654555	0.302319	0.0779014	0.215902	0.176825	0.0318843	0.0786184
JCHAIN	-0.000614308	0.993735	0.0409051	0.559178	0.0072829	0.935835	0.0146491	0.861588	-0.00387971	0.973823	0.0975569	0.43497	0.0181967	0.460985
TGFBR3	-0.000260046	0.997047	-0.015821	0.769826	0.126224	0.0671935	-0.0880165	0.22884	0.169918	0.0684744	0.0737596	0.455953	0.0361112	0.0379233
COL4A1	0.000280174	0.997735	0.132627	0.0936583	0.0339912	0.73198	-0.0357439	0.736408	0.0804183	0.560386	-0.0475347	0.725794	0.0559087	0.00326202

### Sheet: S.Table13
Supplemetary Table 13. KEGG enriched pathways identified in Plasma from MS during cross-sectional analyses.
		HC Vs PD (Baseline)
ID	Description	GeneRatio	pvalue
hsa04979	Cholesterol metabolism	2/5	0.000345848
hsa04915	Estrogen signaling pathway	2/5	0.00254821

### Sheet: S.Table14
Supplemetary Table 14. KEGG enriched pathways identified in Plasma from Olink Explore during cross-sectional as well as sensitivity analyses.
		HC Vs PD (Baseline)		HC Vs PD (Last-Visit)		At-Risk Vs PD (Baseline)
ID	Description	GeneRatio	pvalue	GeneRatio	pvalue	GeneRatio	pvalue
hsa04514	Cell adhesion molecules	11/89	6.45888e-07	7/21	3.37105e-08	-	-
hsa05142	Chagas disease	8/89	1.07272e-05	-	-	5/43	9.74318e-05
hsa05133	Pertussis	7/89	1.52434e-05	-	-	4/43	0.000417835
hsa05417	Lipid and atherosclerosis	10/89	7.71983e-05	-	-	5/43	0.00284824
hsa05323	Rheumatoid arthritis	6/89	0.000446714	-	-	-	-
hsa05143	African trypanosomiasis	4/89	0.000559548	-	-	-	-
hsa05150	Staphylococcus aureus infection	6/89	0.000653044	3/21	0.00141668	-	-
hsa04060	Cytokine-cytokine receptor interaction	10/89	0.00101887	-	-	-	-
hsa05140	Leishmaniasis	5/89	0.00134891	-	-	-	-
hsa05144	Malaria	4/89	0.00176029	-	-	-	-
hsa04012	ErbB signaling pathway	5/89	0.00196903	-	-	4/43	0.000605836
hsa05152	Tuberculosis	7/89	0.00281471	-	-
hsa05162	Measles	6/89	0.00320573	-	-	5/43	0.00039652
hsa05412	Arrhythmogenic right ventricular cardiomyopathy	-	-	3/21	0.000863951	-	-
hsa04512	ECM-receptor interaction	-	-	3/21	0.000954597	-	-
hsa05410	Hypertrophic cardiomyopathy	-	-	3/21	0.00129971	-	-
hsa04810	Regulation of actin cytoskeleton	-	-	4/21	0.00153424	-	-
hsa05414	Dilated cardiomyopathy	-	-	3/21	0.00154009	-	-
hsa04936	Alcoholic liver disease	-	-	-	-	5/43	0.000466465
hsa05165	Human papillomavirus infection	-	-	-	-	7/43	0.000690474
hsa04151	PI3K-Akt signaling pathway	-	-	-	-	7/43	0.00112873
hsa04620	Toll-like receptor signaling pathway	-	-	-	-	4/43	0.00147127
hsa04066	HIF-1 signaling pathway	-	-	-	-	4/43	0.00152177
hsa04621	NOD-like receptor signaling pathway	-	-	-	-	5/43	0.00158865
hsa05145	Toxoplasmosis	-	-	-	-	4/43	0.00162638
hsa04510	Focal adhesion	-	-	-	-	5/43	0.00217477
hsa05135	Yersinia infection	-	-	-	-	4/43	0.00347679
hsa04622	RIG-I-like receptor signaling pathway	-	-	-	-	3/43	0.00422715
hsa05171	Coronavirus disease - COVID-19	-	-	-	-	5/43	0.00431572

### Sheet: S.Table15
Supplemetary Table 15. KEGG enriched pathways identified in urine from MS during cross-sectional as well as sensitivity analyses.
		HC Vs PD (Baseline)		HC Vs At-Risk (Baseline)		At-Risk Vs PD (Baseline)
ID	Description	GeneRatio	pvalue	GeneRatio	pvalue	GeneRatio	pvalue
hsa04142	Lysosome	23/142	1.78663e-18	23/126	1.0617e-19	12/30	2.59799e-15
hsa04510	Focal adhesion	16/142	5.85576e-08	14/126	4.82755e-07	-	-
hsa04512	ECM-receptor interaction	11/142	8.15731e-08	11/126	2.35012e-08	-	-
hsa00531	Glycosaminoglycan degradation	6/142	2.41589e-07	6/126	1.18541e-07	2/30	0.00161645
hsa00511	Other glycan degradation	5/142	5.26893e-06	5/126	2.92555e-06	2/30	0.00144916
hsa04820	Cytoskeleton in muscle cells	13/142	4.72017e-05	10/126	0.00109671	-	-
hsa04610	Complement and coagulation cascades	8/142	5.03954e-05	8/126	2.12964e-05	-	-
hsa04614	Renin-angiotensin system	4/142	0.000348756	4/126	0.000220656	3/30	4.92364e-05
hsa05165	Human papillomavirus infection	14/142	0.000478317	13/126	0.00048937	-	-
hsa05222	Small cell lung cancer	7/142	0.000486308	7/126	0.00023464	-	-
hsa05144	Malaria	5/142	0.00088504	-	-	-	-
hsa04151	PI3K-Akt signaling pathway	14/142	0.00108466	14/126	0.00032436	-	-
hsa05100	Bacterial invasion of epithelial cells	6/142	0.00110406	-	-	-	-
hsa00600	Sphingolipid metabolism	5/142	0.00136838	5/126	0.000800268	3/30	0.000680991
hsa00360	Phenylalanine metabolism	3/142	0.00161946	3/126	0.0011472	-	-
hsa04810	Regulation of actin cytoskeleton	10/142	0.00260301	-	-	-	-
hsa05205	Proteoglycans in cancer	9/142	0.00363274	-	-	-	-
hsa05146	Amoebiasis			6/126	0.00250566	-	-

### Sheet: S.Table16
Supplemetary Table 16. Significant pQTLs identified using each proteomic platform.
Chromosome	Base Pair Position	Variant ID	Reference Allele	Alternative Allele	Effect Allele	Effect Allele Frequency	Sample Number	Effect Size	Standard Error	T-Statistic	LOG10(P)	ProteinID	pQTL Type	EntrezGeneSymbol	Gene Chromosome	Gene TSS Location	Proteomic Platform
3	186612673	chr3:186612673:T:G	T	G	G	0.445035	282	0.488149	0.0776562	6.28603	8.88114	AHSG	cis	AHSG	3	186613060	Mass Spectrometry
2	60703874	chr2:60703874:G:GT	G	GT	GT	0.0430108	279	1.03018	0.18226	5.65226	7.38865	APOA4	trans	APOA4	11	116820700	Mass Spectrometry
17	66214462	chr17:66214462:A:C	A	C	C	0.0409253	281	-2.03298	0.17966	-11.3157	23.7834	APOH	cis	APOH	17	66212033	Mass Spectrometry
18	10938082	chr18:10938082:C:T	C	T	T	0.0569395	281	-1.00615	0.170045	-5.91699	7.99909	APOH	trans	APOH	17	66212033	Mass Spectrometry
7	81985541	chr7:81985541:A:C	A	C	C	0.411972	284	-0.4756	0.0844976	-5.62856	7.34225	C8B	trans	C8B	1	56929207	Mass Spectrometry
11	104041267	chr11:104041267:C:T	C	T	T	0.0774648	284	-0.911552	0.154627	-5.89518	7.95321	C8B	trans	C8B	1	56929207	Mass Spectrometry
16	67102043	chr16:67102043:C:T	C	T	T	0.390845	284	0.496313	0.0865794	5.73245	7.57787	CBR1	trans	CBR1	21	36069941	Mass Spectrometry
1	196951018	chr1:196951018:C:T	C	T	T	0.216028	287	-0.738367	0.0910725	-8.10747	13.7558	CFHR2	cis	CFHR2	1	196943738	Mass Spectrometry
1	203189101	chr1:203189101:T:C	C	T	T	0.186833	281	-0.605039	0.101287	-5.97352	8.13143	CHI3L1	cis	CHI3L1	1	203178931	Mass Spectrometry
4	84369176	chr4:84369176:A:G	A	G	G	0.02	275	1.68139	0.28478	5.90417	7.95903	CST3	trans	CST3	20	23626706	Mass Spectrometry
2	48433006	chr2:48433006:G:A	G	A	A	0.115248	282	0.721243	0.126053	5.72173	7.55048	DAG1	trans	DAG1	3	49468713	Mass Spectrometry
5	177409531	chr5:177409531:A:G	G	A	A	0.270979	286	-0.961818	0.077638	-12.3885	27.5226	F12	cis	F12	5	177402133	Mass Spectrometry
3	72194983	chr3:72194983:G:C	G	C	C	0.0677083	288	0.94036	0.162713	5.77927	7.69102	FAM3C	trans	FAM3C	7	121348878	Mass Spectrometry
8	129789838	chr8:129789838:T:G	T	G	G	0.376736	288	0.52163	0.0904986	5.76395	7.65582	FAM3C	trans	FAM3C	7	121348878	Mass Spectrometry
4	71748550	chr4:71748550:G:C	G	C	C	0.258803	284	-0.542736	0.0928838	-5.84317	7.8324	GC	cis	GC	4	71741696	Mass Spectrometry
16	72045758	chr16:72045758:C:T	C	T	T	0.193727	271	1.05346	0.0962355	10.9467	22.4164	HP	cis	HP	16	72054505	Mass Spectrometry
3	186672838	chr3:186672838:C:T	C	T	T	0.333922	283	0.595621	0.0837471	7.11214	10.9859	HRG	cis	HRG	3	186660216	Mass Spectrometry
8	17312714	chr8:17312714:C:A	C	A	A	0.140625	288	-0.722498	0.127566	-5.66373	7.42719	HSPA5	trans	HSPA5	9	125234853	Mass Spectrometry
10	4463605	chr10:4463605:T:C	T	C	C	0.0520833	288	-1.02212	0.180501	-5.6627	7.42486	HSPA5	trans	HSPA5	9	125234853	Mass Spectrometry
14	105647030	chr14:105647030:G:A	G	A	A	0.44306	281	0.506544	0.0900033	5.62806	7.33696	IGHG2	cis	IGHG2	14	105643203	Mass Spectrometry
9	132729342	chr9:132729342:G:A	G	A	A	0.0275735	272	1.50255	0.255623	5.87799	7.89312	IGHG4	trans	IGHG4	14	105624476	Mass Spectrometry
6	34078491	chr6:34078491:G:A	G	A	A	0.0486891	267	1.03653	0.175952	5.89097	7.91422	IGHV3_7_P01781	trans	IGHV3	NA	0	Mass Spectrometry
7	42999339	chr7:42999339:T:A	T	A	A	0.0197133	279	1.83803	0.303037	6.06537	8.3447	IGKV1D_33_P01593	trans	IGKV1D	NA	0	Mass Spectrometry
3	64919215	chr3:64919215:G:C	G	C	C	0.0265957	282	1.60485	0.261196	6.14424	8.53843	IGKV3_20	trans	IGKV3	NA	0	Mass Spectrometry
13	23555964	chr13:23555964:GA:G	GA	G	G	0.035461	282	1.28477	0.21331	6.02302	8.24983	IGKV3_20	trans	IGKV3	NA	0	Mass Spectrometry
22	22756311	chr22:22756311:C:G	C	G	G	0.273723	274	-0.514936	0.0877779	-5.86635	7.86966	IGLV3_21	trans	IGLV3	NA	0	Mass Spectrometry
14	77560214	chr14:77560214:A:T	T	A	A	0.180357	280	0.584324	0.103291	5.65709	7.40097	ITIH1	trans	ITIH1	3	52777595	Mass Spectrometry
4	83069490	chr4:83069490:C:T	C	T	T	0.025	280	1.56779	0.256992	6.10054	8.43018	ITIH2	trans	ITIH2	10	7703316	Mass Spectrometry
19	4547359	chr19:4547359:C:G	G	C	C	0.4625	280	0.615823	0.0725876	8.48386	14.8134	LRG1	cis	LRG1	19	4536402	Mass Spectrometry
13	92150311	chr13:92150311:G:C	C	G	G	0.362676	284	0.482327	0.0859166	5.6139	7.30926	LUM	trans	LUM	12	91102629	Mass Spectrometry
5	155126705	chr5:155126705:C:T	C	T	T	0.201413	283	-0.579334	0.10076	-5.74962	7.61562	LYVE1	trans	LYVE1	11	10556966	Mass Spectrometry
17	79378559	chr17:79378559:G:A	G	A	A	0.0334507	284	1.24983	0.222434	5.61891	7.32053	MDH1	trans	MDH1	2	63588609	Mass Spectrometry
13	95297131	chr13:95297131:T:C	C	T	T	0.0232143	280	1.53351	0.267666	5.72918	7.56447	MGP	trans	MGP	12	14880864	Mass Spectrometry
3	72194983	chr3:72194983:G:C	G	C	C	0.069395	281	1.00993	0.160717	6.28389	8.87386	NEGR1	trans	NEGR1	1	71395943	Mass Spectrometry
15	45708209	chr15:45708209:G:A	G	A	A	0.0222222	270	1.55613	0.271056	5.74099	7.5757	NELL2	trans	NELL2	12	44508275	Mass Spectrometry
17	36843949	chr17:36843949:A:G	A	G	G	0.0240741	270	1.61928	0.262739	6.16309	8.55958	NELL2	trans	NELL2	12	44508275	Mass Spectrometry
14	56421651	chr14:56421651:C:T	C	T	T	0.0265957	282	1.63308	0.275719	5.92297	8.01473	PDIA3	trans	PDIA3	15	43746394	Mass Spectrometry
8	1660065	chr8:1660065:C:G	C	G	G	0.0691489	282	0.975413	0.172777	5.64552	7.3777	PEBP4	trans	PEBP4	8	22713251	Mass Spectrometry
15	39503459	chr15:39503459:T:G	T	G	G	0.0367133	286	1.23731	0.22041	5.61365	7.31141	PI16	trans	PI16	6	36948263	Mass Spectrometry
19	7306697	chr19:7306697:T:C	T	C	C	0.0472028	286	1.14828	0.19999	5.74168	7.60188	PI16	trans	PI16	6	36948263	Mass Spectrometry
3	72194983	chr3:72194983:G:C	G	C	C	0.0684211	285	0.949231	0.160894	5.89972	7.9654	PKM	trans	PKM	15	72199029	Mass Spectrometry
11	110027451	chr11:110027451:A:G	A	G	G	0.0421053	285	1.09964	0.193723	5.67635	7.45165	PLXNB2	trans	PLXNB2	22	50274979	Mass Spectrometry
13	68602194	chr13:68602194:G:A	G	A	A	0.0410714	280	1.29412	0.219441	5.89735	7.95167	PPIB	trans	PPIB	15	64155740	Mass Spectrometry
8	39628250	chr8:39628250:A:G	A	G	G	0.0298246	285	1.52604	0.252142	6.05231	8.32457	PRKCSH	trans	PRKCSH	19	11435284	Mass Spectrometry
20	35171469	chr20:35171469:C:G	C	G	G	0.0812721	283	0.807524	0.14115	5.72104	7.55036	PROCR	cis	PROCR	20	35172072	Mass Spectrometry
8	129789838	chr8:129789838:T:G	T	G	G	0.375874	286	0.564578	0.092991	6.07132	8.37155	PTGDS	trans	PTGDS	9	136975092	Mass Spectrometry
11	18223549	chr11:18223549:G:A	A	G	G	0.469965	283	0.502	0.0849331	5.91053	7.98735	SAA4	cis	SAA4	11	18231355	Mass Spectrometry
3	72194983	chr3:72194983:G:C	G	C	C	0.0663082	279	0.865776	0.149783	5.7802	7.67951	SCG2	trans	SCG2	2	223596940	Mass Spectrometry
8	39628250	chr8:39628250:A:G	A	G	G	0.0322581	279	1.30077	0.225103	5.77857	7.67578	SCG2	trans	SCG2	2	223596940	Mass Spectrometry
10	19197353	chr10:19197353:CT:C	CT	C	C	0.172727	275	0.63549	0.112963	5.62564	7.32297	SEMA7A	trans	SEMA7A	15	74409289	Mass Spectrometry
6	76689111	chr6:76689111:C:T	C	T	T	0.114841	283	0.690449	0.121835	5.66708	7.42783	SERPINA1	trans	SERPINA1	14	94376747	Mass Spectrometry
11	79412113	chr11:79412113:G:A	G	A	A	0.0480427	281	1.05388	0.187468	5.62163	7.32252	SERPIND1	trans	SERPIND1	22	20774113	Mass Spectrometry
2	212335325	chr2:212335325:T:C	T	C	C	0.0578947	285	0.965869	0.167676	5.76033	7.64311	SOD3	trans	SOD3	4	24789912	Mass Spectrometry
16	62990236	chr16:62990236:G:A	G	A	A	0.278777	278	0.538695	0.0900963	5.9791	8.13927	SPTB	trans	SPTB	14	64746283	Mass Spectrometry
3	72194983	chr3:72194983:G:C	G	C	C	0.0642857	280	0.972814	0.170421	5.70832	7.51699	VGF	trans	VGF	7	101162509	Mass Spectrometry
13	69779493	chr13:69779493:C:G	C	G	G	0.0196429	280	1.78698	0.312455	5.71917	7.54167	VGF	trans	VGF	7	101162509	Mass Spectrometry
8	137531471	chr8:137531471:A:C	A	C	C	0.0232143	280	1.57058	0.274443	5.7228	7.54995	VWF	trans	VWF	12	5948877	Mass Spectrometry
1	147652507	chr1:147652507:T:G	G	T	T	0.280702	114	-0.97486	0.107761	-9.04649	13.9152	ACP6	cis	ACP6	1	147629652	Olink
4	55140169	chr4:55140169:G:A	G	A	A	0.0884956	113	-0.285086	0.0459542	-6.20371	7.8908	ACTN4	trans	ACTN4	19	38647649	Olink
20	63986740	chr20:63986740:G:A	G	A	A	0.198276	116	0.400565	0.0678552	5.90323	7.32745	ACVRL1	trans	ACVRL1	12	51906908	Olink
7	87714706	chr7:87714706:T:C	T	C	C	0.487069	116	0.193359	0.0315284	6.13285	7.78172	ADAM22	cis	ADAM22	7	87934143	Olink
8	886636	chr8:886636:G:A	G	A	A	0.05	110	-0.497893	0.082007	-6.07135	7.5969	ADAMTS16	trans	ADAMTS16	5	5140330	Olink
6	66246452	chr6:66246452:T:C	T	C	C	0.0521739	115	-0.499805	0.0749584	-6.66777	8.8532	AGRN	trans	AGRN	1	1020120	Olink
7	140480377	chr7:140480377:T:C	C	T	T	0.349138	116	-0.376306	0.0623164	-6.03864	7.59446	APOM	trans	APOM	6	31652416	Olink
21	24119459	chr21:24119459:T:C	T	C	C	0.307692	104	0.624105	0.102135	6.11058	7.6031	ATXN10	trans	ATXN10	22	45671798	Olink
11	2795106	chr11:2795106:G:A	A	G	G	0.376106	113	0.266085	0.0443536	5.99917	7.48704	BACH1	trans	BACH1	21	29194071	Olink
18	35173974	chr18:35173974:C:T	C	T	T	0.0575221	113	-0.527786	0.0873762	-6.04038	7.56794	BACH1	trans	BACH1	21	29194071	Olink
4	15737767	chr4:15737767:T:G	T	G	G	0.256522	115	-0.500955	0.0784204	-6.38807	8.28328	BST1	cis	BST1	4	15703065	Olink
10	1474996	chr10:1474996:G:C	G	C	C	0.163717	113	0.408528	0.0684919	5.96461	7.41937	BST2	trans	BST2	19	17402939	Olink
3	194819893	chr3:194819893:T:C	T	C	C	0.185841	113	0.27754	0.0459678	6.03769	7.56265	C4BPB	trans	C4BPB	1	207088860	Olink
15	63312881	chr15:63312881:C:T	T	C	C	0.370536	112	-0.374606	0.0563585	-6.64684	8.76923	CA12	cis	CA12	15	63321378	Olink
2	85366983	chr2:85366983:A:G	G	A	A	0.359649	114	0.512082	0.0806765	6.34735	8.18938	CAPG	cis	CAPG	2	85394753	Olink
2	26515164	chr2:26515164:G:A	G	A	A	0.0701754	114	0.724684	0.118091	6.13666	7.76851	CCL2	trans	CCL2	17	34255274	Olink
5	67875535	chr5:67875535:C:T	C	T	T	0.504464	112	-0.567569	0.0954198	-5.94813	7.37732	CCL20	trans	CCL20	2	227805739	Olink
1	21933815	chr1:21933815:C:T	T	C	C	0.173913	115	-0.500421	0.0834292	-5.99815	7.50473	CCL23	trans	CCL23	17	36013056	Olink
7	75840133	chr7:75840133:T:C	C	T	T	0.0982906	117	1.42452	0.217465	6.55055	8.63842	CCL24	cis	CCL24	7	75810825	Olink
9	25677217	chr9:25677217:T:C	T	C	C	0.429204	113	0.46985	0.0791676	5.93488	7.36129	CD160	trans	CD160	1	145719471	Olink
17	74694779	chr17:74694779:C:T	T	C	C	0.144144	111	-0.782823	0.108851	-7.19168	9.87262	CD300LF	cis	CD300LF	17	74694311	Olink
19	51215581	chr19:51215581:C:T	C	T	T	0.487069	116	0.827539	0.0875202	9.45541	14.8838	CD33	cis	CD33	19	51225064	Olink
8	88117757	chr8:88117757:A:C	A	C	C	0.0782609	115	-0.0926161	0.0155754	-5.9463	7.40274	CD59	trans	CD59	11	33703010	Olink
2	40240280	chr2:40240280:C:T	C	T	T	0.0530973	113	-1.13798	0.189774	-5.99649	7.48179	CD63	trans	CD63	12	55725323	Olink
17	14831834	chr17:14831834:G:A	G	A	A	0.29386	114	-0.245124	0.0401752	-6.10138	7.69858	CD74	trans	CD74	5	150401637	Olink
17	14991484	chr17:14991484:A:G	A	G	G	0.0530973	113	-0.605983	0.100806	-6.01135	7.51093	CDHR2	trans	CDHR2	5	176542511	Olink
1	11576422	chr1:11576422:T:C	T	C	C	0.109091	110	-0.704727	0.101444	-6.94693	9.35092	CDKN1A	trans	CDKN1A	6	36676460	Olink
19	41571242	chr19:41571242:AGAATC:A	AGAATC	A	A	0.261062	113	1.34284	0.132233	10.1551	16.2993	CEACAM21	cis	CEACAM21	19	41549518	Olink
6	87087168	chr6:87087168:T:C	C	T	T	0.440171	117	-0.798492	0.092588	-8.62413	13.0793	CGA	cis	CGA	6	87085498	Olink
20	5927891	chr20:5927891:T:C	T	C	C	0.361607	112	-0.0959418	0.0129829	-7.38988	10.3046	CHGB	cis	CHGB	20	5911510	Olink
9	116768246	chr9:116768246:A:AT	AT	A	A	0.183036	112	-0.425804	0.0714292	-5.9612	7.40281	CNTNAP2	trans	CNTNAP2	7	146116002	Olink
7	29120988	chr7:29120988:C:T	C	T	T	0.0963303	109	-0.577328	0.0896096	-6.4427	8.31746	CPVL	cis	CPVL	7	28995235	Olink
8	62962656	chr8:62962656:C:T	C	T	T	0.277778	108	0.404831	0.0660093	6.13294	7.69449	CRACR2A	trans	CRACR2A	12	3606633	Olink
9	36523076	chr9:36523076:G:A	A	G	G	0.323009	113	-0.462951	0.0718843	-6.44022	8.36423	CRADD	trans	CRADD	12	93677375	Olink
11	81008435	chr11:81008435:C:T	T	C	C	0.290909	110	-0.354189	0.0582883	-6.07651	7.60697	CRHR1	trans	CRHR1	17	45784277	Olink
22	47215790	chr22:47215790:A:G	A	G	G	0.382609	115	-0.204459	0.0342789	-5.96456	7.43862	CRTAC1	trans	CRTAC1	10	97865000	Olink
12	105745809	chr12:105745809:A:G	G	A	A	0.292793	111	0.308868	0.0511078	6.04346	7.55315	CRX	trans	CRX	19	47819779	Olink
4	32093380	chr4:32093380:G:A	A	G	G	0.0913043	115	0.71542	0.111599	6.41063	8.3289	CTRB1	trans	CTRB1	16	75218988	Olink
10	33459587	chr10:33459587:T:C	C	T	T	0.35514	107	-0.246872	0.0404185	-6.10791	7.63409	DPP7	trans	DPP7	9	137110542	Olink
8	5939379	chr8:5939379:A:T	A	T	T	0.107759	116	0.601121	0.0994569	6.04404	7.60515	DSC2	trans	DSC2	18	31058545	Olink
6	46079903	chr6:46079903:T:C	T	C	C	0.0663717	113	-0.259933	0.0415787	-6.2516	7.98611	ENPP5	cis	ENPP5	6	46159185	Olink
17	79727839	chr17:79727839:C:A	A	C	C	0.336207	116	0.632592	0.0844805	7.48802	10.5884	ENPP7	cis	ENPP7	17	79730943	Olink
2	47369714	chr2:47369714:C:CG	C	CG	CG	0.0769231	117	0.887924	0.131598	6.74727	9.04433	EPCAM	cis	EPCAM	2	47345158	Olink
2	187944805	chr2:187944805:A:G	A	G	G	0.153846	117	0.459275	0.0747136	6.14714	7.82046	EPHB4	trans	EPHB4	7	100802565	Olink
11	86977432	chr11:86977432:A:G	A	G	G	0.0641026	117	0.718241	0.120397	5.96561	7.45942	EPHB4	trans	EPHB4	7	100802565	Olink
10	70292244	chr10:70292244:G:A	G	A	A	0.290909	110	-0.279022	0.0434137	-6.42705	8.29948	EPHX2	trans	EPHX2	8	27490781	Olink
12	94759910	chr12:94759910:T:C	C	T	T	0.40708	113	-0.257673	0.0393496	-6.54829	8.58274	EPO	trans	EPO	7	100720468	Olink
15	25699995	chr15:25699995:C:A	A	C	C	0.188073	109	-0.274981	0.0462941	-5.93986	7.33085	FABP6	trans	FABP6	5	160187367	Olink
21	41317710	chr21:41317710:G:T	G	T	T	0.146789	109	0.948898	0.128432	7.38832	10.2423	FAM3B	cis	FAM3B	21	41304212	Olink
11	126571421	chr11:126571421:G:T	G	T	T	0.274775	111	-0.767477	0.123534	-6.21269	7.88591	FBP1	trans	FBP1	9	94603133	Olink
19	54876782	chr19:54876782:G:A	G	A	A	0.193694	111	0.583803	0.0957798	6.09527	7.65463	FCAR	cis	FCAR	19	54874235	Olink
19	7699550	chr19:7699550:G:T	T	G	G	0.188596	114	0.836659	0.104396	8.01424	11.6741	FCER2	cis	FCER2	19	7688758	Olink
1	161533223	chr1:161533223:A:G	A	G	G	0.0560345	116	-0.937387	0.149354	-6.27627	8.06913	FCGR2A	cis	FCGR2A	1	161505430	Olink
10	28998842	chr10:28998842:A:T	A	T	T	0.180556	108	0.453709	0.0764548	5.93435	7.30977	FMR1	trans	FMR1	X	147911919	Olink
11	72139110	chr11:72139110:CTA:C	C	CTA	CTA	0.0521739	115	0.706893	0.102951	6.86628	9.26288	FOLR3	cis	FOLR3	11	72114869	Olink
6	36781295	chr6:36781295:C:T	C	T	T	0.105505	109	-3.68285	0.514154	-7.16294	9.77678	GCG	trans	GCG	2	162142882	Olink
7	28992038	chr7:28992038:TG:T	TG	T	T	0.0863636	110	-0.532229	0.0886796	-6.00171	7.46116	GP2	trans	GP2	16	20309574	Olink
7	23248690	chr7:23248690:G:A	G	A	A	0.361607	112	-0.414573	0.0665825	-6.22645	7.92467	GPNMB	cis	GPNMB	7	23235967	Olink
1	96194228	chr1:96194228:A:G	A	G	G	0.0803571	112	-0.209128	0.0346165	-6.04127	7.55936	HBQ1	trans	HBQ1	16	180459	Olink
3	70221348	chr3:70221348:C:T	C	T	T	0.463303	109	-0.297283	0.0479183	-6.20396	7.84526	HEBP1	trans	HEBP1	12	12974870	Olink
10	13306402	chr10:13306402:C:G	G	C	C	0.513636	110	-0.450558	0.0733485	-6.1427	7.73659	HEXIM1	trans	HEXIM1	17	45148475	Olink
2	223767043	chr2:223767043:G:A	G	A	A	0.486486	111	0.205501	0.0332431	6.18176	7.82482	HK2	trans	HK2	2	74834127	Olink
6	32634619	chr6:32634619:C:T	T	C	C	0.277273	110	0.635351	0.0626889	10.135	16.1174	HLA_DRA	cis	HLA-DRA	6	32439887	Olink
15	94740304	chr15:94740304:T:A	A	T	T	0.227679	112	-0.32399	0.05423	-5.97438	7.42852	HPCAL1	trans	HPCAL1	2	10302889	Olink
5	125814548	chr5:125814548:C:T	C	T	T	0.104348	115	-1.08658	0.180149	-6.03155	7.57063	HSPB1	trans	HSPB1	7	76302673	Olink
4	1015184	chr4:1015184:G:A	G	A	A	0.119469	113	0.715437	0.0988443	7.23802	10.0051	IDUA	cis	IDUA	4	986997	Olink
21	33424249	chr21:33424249:C:T	C	T	T	0.142241	116	0.605898	0.0871746	6.9504	9.45285	IFNGR2	cis	IFNGR2	21	33403413	Olink
21	41000620	chr21:41000620:G:A	A	G	G	0.0491071	112	-0.612324	0.0989246	-6.18981	7.85203	IL10RA	trans	IL10RA	11	117986370	Olink
6	161959414	chr6:161959414:A:T	A	T	T	0.236111	108	-0.317007	0.0530483	-5.97581	7.38968	IL11	trans	IL11	19	55364382	Olink
6	144217784	chr6:144217784:A:G	A	G	G	0.422414	116	0.258651	0.0435109	5.94451	7.40856	IL13RA1	trans	IL13RA1	X	118727133	Olink
18	76645356	chr18:76645356:G:A	G	A	A	0.0446429	112	-0.470124	0.0791429	-5.94019	7.36187	IL17A	trans	IL17A	6	52186375	Olink
2	102328956	chr2:102328956:A:T	T	A	A	0.459459	111	0.554047	0.0601145	9.21654	14.1807	IL18R1	cis	IL18R1	2	102311529	Olink
1	30187992	chr1:30187992:T:G	T	G	G	0.191304	115	0.251713	0.0424052	5.93589	7.38232	IL18RAP	trans	IL18RAP	2	102418689	Olink
2	102300774	chr2:102300774:T:C	C	T	T	0.448276	116	0.692129	0.0674492	10.2615	16.668	IL1RL1	cis	IL1RL1	2	102311502	Olink
4	173202156	chr4:173202156:G:A	A	G	G	0.207965	113	-0.343953	0.0555404	-6.19285	7.86922	IL2	trans	IL2	4	122451470	Olink
10	5995763	chr10:5995763:C:T	C	T	T	0.0862069	116	0.990236	0.134061	7.38645	10.3721	IL2RA	cis	IL2RA	10	6010689	Olink
21	37030160	chr21:37030160:G:A	G	A	A	0.346847	111	-0.365646	0.0605081	-6.04294	7.55212	IL33	trans	IL33	9	6215786	Olink
16	70660097	chr16:70660097:C:A	C	A	A	0.0884956	113	-0.785226	0.10582	-7.42038	10.388	IL34	cis	IL34	16	70579895	Olink
1	154447611	chr1:154447611:G:A	G	A	A	0.366379	116	0.377067	0.0600869	6.27535	8.06727	IL6R	cis	IL6R	1	154405193	Olink
2	80029551	chr2:80029551:G:C	G	C	C	0.121739	115	0.579676	0.0845762	6.85389	9.23717	INHBC	trans	INHBC	12	57434784	Olink
10	2451115	chr10:2451115:G:A	G	A	A	0.1	110	-0.666424	0.104306	-6.38912	8.22385	IQGAP2	trans	IQGAP2	5	76403285	Olink
19	48702851	chr19:48702851:C:G	C	G	G	0.390909	110	0.655546	0.104243	6.28863	8.02429	KLK1	trans	KLK1	19	50819146	Olink
19	50909410	chr19:50909410:C:A	C	A	A	0.464286	112	-0.568345	0.0805711	-7.05395	9.60457	KLK4	cis	KLK4	19	50906351	Olink
14	95555343	chr14:95555343:C:T	C	T	T	0.125	112	0.539481	0.0879655	6.13287	7.73951	KLRD1	trans	KLRD1	12	10226058	Olink
14	70655881	chr14:70655881:A:G	G	A	A	0.115741	108	-1.30641	0.217512	-6.00615	7.44829	LAIR2	trans	LAIR2	19	54497879	Olink
19	54502956	chr19:54502956:A:T	A	T	T	0.12963	108	-1.40498	0.220729	-6.36518	8.15044	LAIR2	cis	LAIR2	19	54497879	Olink
4	90850688	chr4:90850688:G:A	G	A	A	0.0482456	114	-1.41184	0.236969	-5.9579	7.41597	LILRB5	trans	LILRB5	19	54249421	Olink
19	54255498	chr19:54255498:T:C	T	C	C	0.381579	114	-0.910207	0.0676944	-13.4458	23.425	LILRB5	cis	LILRB5	19	54249421	Olink
9	10634381	chr9:10634381:G:A	G	A	A	0.0530973	113	1.61178	0.259619	6.20825	7.89983	MB	trans	MB	22	35606764	Olink
1	31924723	chr1:31924723:C:T	T	C	C	0.252174	115	-0.278623	0.0442158	-6.30144	8.10861	MEGF10	trans	MEGF10	5	127290796	Olink
9	116768246	chr9:116768246:A:AT	AT	A	A	0.173913	115	-0.287174	0.0483608	-5.93816	7.38676	MEGF10	trans	MEGF10	5	127290796	Olink
11	24689283	chr11:24689283:C:G	G	C	C	0.0521739	115	-0.525583	0.084622	-6.21095	7.92717	MEGF10	trans	MEGF10	5	127290796	Olink
12	132449974	chr12:132449974:C:T	C	T	T	0.285714	112	-0.568263	0.0939521	-6.04843	7.5734	MERTK	trans	MERTK	2	111898607	Olink
6	31409942	chr6:31409942:T:C	C	T	T	0.467593	108	0.888166	0.0992889	8.94527	13.4931	MICB_MICA	cis	MICB	6	31494881	Olink
20	63986740	chr20:63986740:G:A	G	A	A	0.193694	111	0.50759	0.0812699	6.24574	7.95131	MILR1	trans	MILR1	17	64449037	Olink
6	37467081	chr6:37467081:T:C	C	T	T	0.217593	108	0.813335	0.135489	6.00294	7.44209	MMP12	trans	MMP12	11	102862736	Olink
11	102845590	chr11:102845590:A:G	G	A	A	0.491453	117	-0.347249	0.0578298	-6.00467	7.53672	MMP3	cis	MMP3	11	102835801	Olink
10	46046326	chr10:46046326:A:G	G	A	A	0.429204	113	-0.285686	0.0418556	-6.8255	9.14896	MSMB	cis	MSMB	10	46033307	Olink
8	106556983	chr8:106556983:T:C	C	T	T	0.297297	111	-0.316434	0.0517184	-6.1184	7.70006	MYO9B	trans	MYO9B	19	17075777	Olink
3	151230568	chr3:151230568:C:T	T	C	C	0.491071	112	0.249383	0.0413933	6.02472	7.52693	NBN	trans	NBN	8	89924515	Olink
7	31078862	chr7:31078862:G:A	G	A	A	0.079646	113	-0.512839	0.0806428	-6.3594	8.20169	NCF2	trans	NCF2	1	183554461	Olink
12	788145	chr12:788145:A:T	T	A	A	0.478448	116	0.299279	0.0474796	6.30333	8.12365	NID1	trans	NID1	1	235975830	Olink
14	95559745	chr14:95559745:T:C	C	T	T	0.318584	113	0.384707	0.0571853	6.72738	8.94763	NUDC	trans	NUDC	1	26900238	Olink
9	135544453	chr9:135544453:A:G	G	A	A	0.230435	115	1.66753	0.137558	12.1224	20.6879	OBP2B	trans	OBP2B	9	133205277	Olink
18	10331691	chr18:10331691:G:A	G	A	A	0.09375	112	0.505801	0.0829171	6.10007	7.67489	PADI2	trans	PADI2	1	17066761	Olink
2	142292797	chr2:142292797:T:A	T	A	A	0.128319	113	-0.409278	0.0677894	-6.03749	7.56225	PAEP	trans	PAEP	9	135561756	Olink
4	111244646	chr4:111244646:G:A	G	A	A	0.366071	112	0.199324	0.0322991	6.17118	7.81518	PAK4	trans	PAK4	19	39125770	Olink
12	125576595	chr12:125576595:A:G	A	G	G	0.15625	112	-0.240258	0.0379755	-6.32667	8.12415	PAK4	trans	PAK4	19	39125770	Olink
22	47204061	chr22:47204061:G:A	G	A	A	0.371795	117	-0.377163	0.0594074	-6.34875	8.22668	PARK7	trans	PARK7	1	7954291	Olink
5	199300	chr5:199300:G:A	G	A	A	0.106195	113	-0.609444	0.085255	-7.14849	9.81799	PDCD6	cis	PDCD6	5	271621	Olink
8	17226347	chr8:17226347:G:T	T	G	G	0.446903	113	-0.341705	0.0556823	-6.13669	7.7579	PDCD6	trans	PDCD6	5	271621	Olink
18	70219184	chr18:70219184:G:A	G	A	A	0.118182	110	-0.566302	0.0909143	-6.22896	7.90635	PFKFB2	trans	PFKFB2	1	207034366	Olink
4	75889161	chr4:75889161:G:A	G	A	A	0.283186	113	0.520718	0.0818794	6.35958	8.20206	PGF	trans	PGF	14	74941834	Olink
7	100334426	chr7:100334426:C:T	T	C	C	0.318584	113	-0.516842	0.0626353	-8.2516	12.1601	PILRB	cis	PILRB	7	100352176	Olink
2	187949986	chr2:187949986:T:G	T	G	G	0.141026	117	0.628033	0.105175	5.9713	7.47066	PLTP	trans	PLTP	20	45898621	Olink
12	54502766	chr12:54502766:C:T	T	C	C	0.309735	113	0.279627	0.0419428	6.66686	8.82396	PM20D1	trans	PM20D1	1	205828025	Olink
3	113160864	chr3:113160864:A:G	A	G	G	0.108911	101	-1.68904	0.277374	-6.08941	7.52467	PNLIPRP2	trans	PNLIPRP2	10	116620953	Olink
10	116635040	chr10:116635040:G:C	C	G	G	0.371287	101	-1.76999	0.188931	-9.36846	14.1022	PNLIPRP2	cis	PNLIPRP2	10	116620953	Olink
20	39772947	chr20:39772947:A:T	A	T	T	0.12931	116	0.505935	0.0774652	6.53113	8.58621	PSME2	trans	PSME2	14	24143362	Olink
14	32826616	chr14:32826616:G:C	G	C	C	0.0442478	113	-0.919631	0.152804	-6.01836	7.52467	RGMB	trans	RGMB	5	98768650	Olink
18	30342891	chr18:30342891:G:C	C	G	G	0.123894	113	-0.652247	0.0967424	-6.7421	8.97778	RILP	trans	RILP	17	1646145	Olink
1	190339672	chr1:190339672:C:T	C	T	T	0.115044	113	0.515969	0.0839734	6.14444	7.77323	S100A11	trans	S100A11	1	152032506	Olink
9	73476484	chr9:73476484:A:C	A	C	C	0.0442478	113	0.704855	0.113094	6.23249	7.94803	S100A11	trans	S100A11	1	152032506	Olink
20	63986740	chr20:63986740:G:A	G	A	A	0.195652	115	0.442444	0.074614	5.92976	7.37029	SCARB2	trans	SCARB2	4	76158737	Olink
1	178661294	chr1:178661294:C:T	C	T	T	0.087156	109	0.437837	0.0711236	6.156	7.7512	SERPINA12	trans	SERPINA12	14	94487274	Olink
18	63987229	chr18:63987229:A:G	G	A	A	0.381579	114	0.552188	0.0749531	7.36711	10.2945	SERPINB8	cis	SERPINB8	18	63970029	Olink
10	79960935	chr10:79960935:T:C	C	T	T	0.404348	115	-0.73426	0.105112	-6.9855	9.51078	SFTPD	cis	SFTPD	10	79937467	Olink
2	79695317	chr2:79695317:G:A	G	A	A	0.146018	113	0.669601	0.11036	6.06743	7.62117	SHMT1	trans	SHMT1	17	18327873	Olink
9	127956218	chr9:127956218:T:C	T	C	C	0.116071	112	0.523381	0.0856235	6.11259	7.69953	SIGLEC10	trans	SIGLEC10	19	51410020	Olink
19	51139527	chr19:51139527:G:T	G	T	T	0.326087	115	0.591781	0.0713521	8.29381	12.3031	SIGLEC7	cis	SIGLEC7	19	51142299	Olink
20	1904453	chr20:1904453:C:G	C	G	G	0.261682	107	-0.420796	0.0551309	-7.63267	10.7057	SIRPA	cis	SIRPA	20	1894167	Olink
20	1568756	chr20:1568756:A:T	T	A	A	0.25431	116	0.276176	0.0321829	8.58143	12.9576	SIRPB1	cis	SIRPB1	20	1561385	Olink
13	85331824	chr13:85331824:G:T	G	T	T	0.486607	112	0.89883	0.129355	6.94854	9.3868	SLITRK6	cis	SLITRK6	13	85792790	Olink
7	101911319	chr7:101911319:G:A	G	A	A	0.13913	115	0.435604	0.0725617	6.00322	7.51472	SNAP29	trans	SNAP29	22	20859007	Olink
10	86962641	chr10:86962641:A:T	A	T	T	0.206897	116	-1.15017	0.109398	-10.5136	17.2256	SNCG	cis	SNCG	10	86958599	Olink
17	3694014	chr17:3694014:C:T	C	T	T	0.0608696	115	-0.646958	0.106139	-6.0954	7.69703	SUMF2	trans	SUMF2	7	56064002	Olink
2	34402550	chr2:34402550:A:ATG	A	ATG	ATG	0.263889	108	-0.42314	0.0672142	-6.2954	8.01279	TANK	trans	TANK	2	161136908	Olink
13	37785616	chr13:37785616:T:C	T	C	C	0.0940171	117	-0.899282	0.15247	-5.89808	7.32631	TFF2	trans	TFF2	21	42346357	Olink
4	38154794	chr4:38154794:C:T	C	T	T	0.224138	116	-0.396287	0.0652681	-6.07167	7.65998	THBS4	trans	THBS4	5	79991311	Olink
5	156970662	chr5:156970662:G:A	A	G	G	0.355263	114	0.302401	0.0475754	6.35624	8.20726	TIMD4	cis	TIMD4	5	156919292	Olink
20	8050334	chr20:8050334:C:T	C	T	T	0.079646	113	0.680475	0.113889	5.9749	7.43949	TNFRSF19	trans	TNFRSF19	13	23570370	Olink
16	1238562	chr16:1238562:G:A	G	A	A	0.11215	107	0.795855	0.12368	6.4348	8.27463	TPSAB1	cis	TPSAB1	16	1239266	Olink
4	106388447	chr4:106388447:G:C	G	C	C	0.0434783	115	0.834804	0.140496	5.94185	7.394	TXLNA	trans	TXLNA	1	32179675	Olink
4	188321167	chr4:188321167:T:G	T	G	G	0.236607	112	0.1465	0.0243536	6.01554	7.50897	VASH1	trans	VASH1	14	76761468	Olink
6	132730488	chr6:132730488:C:T	T	C	C	0.504545	110	0.813989	0.111585	7.2948	10.068	VNN2	cis	VNN2	6	132743870	Olink
2	191235641	chr2:191235641:G:A	G	A	A	0.0540541	111	0.291197	0.0458326	6.35349	8.16547	VPS53	trans	VPS53	17	508503	Olink
4	169858230	chr4:169858230:A:G	A	G	G	0.0787037	108	-0.5319	0.0819654	-6.48932	8.39662	VTCN1	trans	VTCN1	1	117143587	Olink
8	132918938	chr8:132918938:T:C	C	T	T	0.315789	114	0.527991	0.0664016	7.95147	11.5391	WISP1	cis	WISP1	8	133191039	Olink
1	56956811	chr1:56956811:C:T	T	C	C	0.0471956	731	-0.829253	0.116235	-7.13427	11.6225	42623	trans	42623		0	SomaScan
13	73867721	chr13:73867721:A:G	A	G	G	0.0207182	724	1.00627	0.179841	5.59534	7.50233	ABHD14A	trans	ABHD14A	3	51971426	SomaScan
2	198253038	chr2:198253038:A:G	A	G	G	0.070442	724	0.575727	0.102046	5.64186	7.61427	ABLIM3	trans	ABLIM3	5	149141483	SomaScan
9	133273813	chr9:133273813:C:T	T	C	C	0.346361	742	1.32479	0.0229554	57.7115	273.12	ABO	cis	ABO	9	133233278	SomaScan
16	76447338	chr16:76447338:G:GTA	G	GTA	GTA	0.0869272	742	-0.525519	0.0913239	-5.75445	7.89258	ABO	trans	ABO	9	133233278	SomaScan
3	110868009	chr3:110868009:G:C	C	G	G	0.0799439	713	-0.556331	0.0949999	-5.85612	8.13721	ACAD8	trans	ACAD8	11	134253548	SomaScan
13	73867721	chr13:73867721:A:G	A	G	G	0.01983	706	1.02677	0.186135	5.51626	7.31019	ACBD6	trans	ACBD6	1	180269653	SomaScan
10	15089115	chr10:15089115:A:G	A	G	G	0.106948	734	-0.522638	0.079536	-6.57109	10.0186	ACBD7	cis	ACBD7	10	15075475	SomaScan
2	124679202	chr2:124679202:G:C	G	C	C	0.0347411	734	0.787074	0.132587	5.93626	8.34361	ACOT7	trans	ACOT7	1	6264269	SomaScan
6	43729923	chr6:43729923:C:T	C	T	T	0.00681199	734	1.77528	0.313638	5.66027	7.66096	ACOT7	trans	ACOT7	1	6264269	SomaScan
19	44908684	chr19:44908684:T:C	T	C	C	0.117847	734	0.989531	0.0700156	14.133	39.4775	ACOT7	trans	ACOT7	1	6264269	SomaScan
2	249092	chr2:249092:A:C	A	C	C	0.324798	742	1.23331	0.0310411	39.7316	183.753	ACP1	cis	ACP1	2	264140	SomaScan
16	79805497	chr16:79805497:C:A	A	C	C	0.0720109	736	0.536719	0.0960898	5.5856	7.48149	ACP2	trans	ACP2	11	47239302	SomaScan
3	110840502	chr3:110840502:C:T	C	T	T	0.0177596	732	1.08802	0.19501	5.57931	7.4656	ACP5	trans	ACP5	19	11574653	SomaScan
19	11584875	chr19:11584875:A:G	A	G	G	0.380464	732	0.624294	0.0499972	12.4866	31.7935	ACP5	cis	ACP5	19	11574653	SomaScan
1	147652507	chr1:147652507:T:G	G	T	T	0.284341	728	-1.19307	0.040488	-29.4674	124.774	ACP6	cis	ACP6	1	147629652	SomaScan
19	39098694	chr19:39098694:G:A	A	G	G	0.176671	733	0.646318	0.064469	10.0253	21.503	ACP7	cis	ACP7	19	39083913	SomaScan
11	110725710	chr11:110725710:C:G	C	G	G	0.00777605	643	1.99355	0.309884	6.43321	9.60632	ACTN2	trans	ACTN2	1	236664141	SomaScan
13	83535799	chr13:83535799:C:T	C	T	T	0.0116641	643	1.4908	0.257443	5.79081	7.956	ACTN2	trans	ACTN2	1	236664141	SomaScan
19	44909976	chr19:44909976:G:T	G	T	T	0.07223	713	0.746227	0.0955852	7.80693	13.6686	ACVRL1	trans	ACVRL1	12	51906908	SomaScan
20	11111644	chr20:11111644:G:A	G	A	A	0.246844	713	-0.343804	0.0583788	-5.88919	8.21979	ACVRL1	trans	ACVRL1	12	51906908	SomaScan
19	44906745	chr19:44906745:G:A	G	A	A	0.0929577	710	0.642812	0.0858788	7.4851	12.6642	ADAM10_8654_13_3	trans	ADAM10	15	58588809	SomaScan
10	126332700	chr10:126332700:G:A	G	A	A	0.566576	736	0.450984	0.0463847	9.72269	20.3539	ADAM12	cis	ADAM12	10	126012381	SomaScan
8	107775416	chr8:107775416:C:T	C	T	T	0.0117892	721	1.30469	0.235329	5.54409	7.37933	ADAM15	trans	ADAM15	1	155050566	SomaScan
18	40142800	chr18:40142800:T:A	T	A	A	0.0905405	740	-0.449629	0.0813367	-5.528	7.34489	ADAM9	trans	ADAM9	8	38996754	SomaScan
3	17386344	chr3:17386344:A:C	A	C	C	0.00904033	719	1.48776	0.259219	5.73939	7.85032	ADAMDEC1	trans	ADAMDEC1	8	24384285	SomaScan
3	65044904	chr3:65044904:G:C	G	C	C	0.11822	719	0.417032	0.0747645	5.57794	7.45962	ADAMDEC1	trans	ADAMDEC1	8	24384285	SomaScan
21	26838535	chr21:26838535:C:T	C	T	T	0.0525956	732	-0.722713	0.109733	-6.58613	10.0592	ADAMTS1	cis	ADAMTS1	21	26835755	SomaScan
11	130462562	chr11:130462562:T:C	T	C	C	0.00886767	733	1.54617	0.270264	5.72098	7.8085	ADAMTS15	cis	ADAMTS15	11	130448645	SomaScan
1	161193247	chr1:161193247:T:C	C	T	T	0.393342	736	-0.701441	0.0451782	-15.5261	46.3953	ADAMTS4	cis	ADAMTS4	1	161184302	SomaScan
21	26918830	chr21:26918830:C:T	C	T	T	0.168478	736	-1.1299	0.0531643	-21.253	77.4979	ADAMTS5	cis	ADAMTS5	21	26917922	SomaScan
1	53306823	chr1:53306823:C:T	C	T	T	0.0112782	665	1.43972	0.250692	5.74297	7.84527	ADAMTS6	trans	ADAMTS6	5	65148738	SomaScan
2	204086130	chr2:204086130:C:A	C	A	A	0.0075188	665	1.73323	0.304166	5.69832	7.73659	ADAMTS6	trans	ADAMTS6	5	65148738	SomaScan
14	90130600	chr14:90130600:G:A	G	A	A	0.0075188	665	1.74235	0.304727	5.71774	7.78376	ADAMTS6	trans	ADAMTS6	5	65148738	SomaScan
9	18491544	chr9:18491544:A:G	G	A	A	0.456967	732	-0.318467	0.0487951	-6.52662	9.89579	ADAMTSL1	cis	ADAMTSL1	9	17906563	SomaScan
19	44891712	chr19:44891712:T:G	T	G	G	0.210489	696	0.365826	0.0628158	5.82379	8.05244	ADCYAP1_4593_11_1	trans	ADCYAP1	18	904871	SomaScan
15	88138326	chr15:88138326:C:G	C	G	G	0.00863309	695	1.53085	0.274784	5.57109	7.438	ADCYAP1_4594_22_2	trans	ADCYAP1	18	904871	SomaScan
7	21955459	chr7:21955459:T:C	C	T	T	0.39932	735	-0.290977	0.0501377	-5.80356	8.01212	ADCYAP1_8446_4_3	trans	ADCYAP1	18	904871	SomaScan
19	14762472	chr19:14762472:A:G	G	A	A	0.466392	729	0.590287	0.047086	12.5364	32.0048	ADGRE2	cis	ADGRE2	19	14732392	SomaScan
3	8677288	chr3:8677288:A:C	A	C	C	0.010043	697	1.47298	0.266657	5.52389	7.32631	ADGRF1	trans	ADGRF1	6	46997708	SomaScan
19	44908684	chr19:44908684:T:C	T	C	C	0.106887	697	1.4973	0.0664322	22.5388	83.7999	ADGRF1	trans	ADGRF1	6	46997708	SomaScan
7	98020800	chr7:98020800:T:G	T	G	G	0.0083682	717	1.48001	0.261478	5.66018	7.65699	ADH7	trans	ADH7	4	99412261	SomaScan
13	68022604	chr13:68022604:G:A	G	A	A	0.011065	723	1.40621	0.250503	5.61355	7.54584	ADRM1	trans	ADRM1	20	62302093	SomaScan
14	24132109	chr14:24132109:G:C	G	C	C	0.327109	723	0.335509	0.0551157	6.08737	8.72596	ADRM1	trans	ADRM1	20	62302093	SomaScan
7	43819043	chr7:43819043:GCCAGA:G	GCCAGA	G	G	0.0681502	719	-0.627297	0.101277	-6.19388	9.00121	ADSL	trans	ADSL	22	40346461	SomaScan
4	164398954	chr4:164398954:A:T	A	T	T	0.0149573	702	1.21221	0.216349	5.60305	7.51599	ADSS	trans	ADSS	1	244408494	SomaScan
9	116784084	chr9:116784084:A:G	A	G	G	0.0115108	695	1.34816	0.236425	5.70225	7.75387	ADSSL1	trans	ADSSL1	14	104724229	SomaScan
15	64344892	chr15:64344892:C:T	C	T	T	0.0545977	696	0.610007	0.110322	5.52933	7.33897	AFAP1L1	trans	AFAP1L1	5	149271859	SomaScan
19	44908684	chr19:44908684:T:C	T	C	C	0.114958	722	0.815616	0.0728431	11.1969	26.1802	AGA	trans	AGA	4	177430774	SomaScan
19	44908684	chr19:44908684:T:C	T	C	C	0.079912	682	2.19947	0.0560792	39.2208	174.739	AGR2	trans	AGR2	7	16791811	SomaScan
16	67442669	chr16:67442669:A:G	A	G	G	0.049101	723	0.699777	0.111814	6.2584	9.17193	AGRP	cis	AGRP	16	67482571	SomaScan
1	4985275	chr1:4985275:G:A	G	A	A	0.00817439	734	1.5645	0.272238	5.74682	7.87201	AGT	trans	AGT	1	230690776	SomaScan
1	230696529	chr1:230696529:A:G	A	G	G	0.254768	734	-0.506135	0.0537135	-9.42287	19.2332	AGT	cis	AGT	1	230690776	SomaScan
16	52586346	chr16:52586346:A:G	A	G	G	0.00785714	700	1.77416	0.2993	5.9277	8.31287	AHCYL1	trans	AHCYL1	1	109984765	SomaScan
3	186619924	chr3:186619924:T:C	C	T	T	0.311321	742	1.38938	0.0211697	65.6304	307.218	AHSG_10966_1_3	cis	AHSG	3	186613060	SomaScan
3	186623474	chr3:186623474:T:C	C	T	T	0.221692	733	-0.365163	0.0609487	-5.99132	8.48286	AHSG_3581_53_3	cis	AHSG	3	186613060	SomaScan
19	50789810	chr19:50789810:C:T	C	T	T	0.0941337	733	-0.490684	0.0857403	-5.72291	7.81321	AHSG_3581_53_3	trans	AHSG	3	186613060	SomaScan
1	9405096	chr1:9405096:T:C	C	T	T	0.186395	735	0.373485	0.0666486	5.6038	7.52493	AHSP	trans	AHSP	16	31527900	SomaScan
14	105801617	chr14:105801617:T:C	T	C	C	0.313324	683	0.346727	0.0587866	5.89807	8.23368	AIFM1_13424_51_3	trans	AIFM1	X	130124666	SomaScan
1	236249930	chr1:236249930:T:A	A	T	T	0.372294	693	0.452669	0.0488112	9.27387	18.6287	AIFM1_9522_3_3	trans	AIFM1	X	130124666	SomaScan
12	726152	chr12:726152:G:A	G	A	A	0.00721501	693	1.76059	0.303319	5.80443	8.00376	AIFM1_9522_3_3	trans	AIFM1	X	130124666	SomaScan
13	89706158	chr13:89706158:C:T	C	T	T	0.0468975	693	0.660851	0.119561	5.5273	7.33351	AIFM1_9522_3_3	trans	AIFM1	X	130124666	SomaScan
19	44912921	chr19:44912921:G:T	G	T	T	0.197658	726	-0.461655	0.0613117	-7.52963	12.8113	AIMP1	trans	AIMP1	4	106315544	SomaScan
5	3647496	chr5:3647496:C:T	C	T	T	0.0171429	700	1.11861	0.200625	5.57561	7.44991	AIP	trans	AIP	11	67468174	SomaScan
9	129703277	chr9:129703277:C:T	C	T	T	0.215	700	0.372777	0.0632437	5.89429	8.22905	AIP	trans	AIP	11	67468174	SomaScan
9	127865454	chr9:127865454:A:G	A	G	G	0.0448718	702	-0.80999	0.119176	-6.7966	10.6338	AK1	cis	AK1	9	127866486	SomaScan
1	45566639	chr1:45566639:A:G	A	G	G	0.0288732	710	-1.77536	0.141385	-12.5569	32.0175	AKR1A1	cis	AKR1A1	1	45550543	SomaScan
7	134450869	chr7:134450869:T:C	T	C	C	0.0273224	732	-1.79828	0.145113	-12.3923	31.3716	AKR1B1	cis	AKR1B1	7	134442356	SomaScan
20	8858120	chr20:8858120:T:C	T	C	C	0.158184	727	-0.382384	0.0671318	-5.69602	7.74625	AKT1	trans	AKT1	14	104769349	SomaScan
21	45088831	chr21:45088831:C:T	C	T	T	0.00687758	727	1.67415	0.291301	5.74716	7.87124	AKT1	trans	AKT1	14	104769349	SomaScan
11	21167364	chr11:21167364:T:C	T	C	C	0.440329	729	-0.305062	0.0509761	-5.98441	8.46421	AKT2_14685_17_3	trans	AKT2	19	40230317	SomaScan
4	37186477	chr4:37186477:T:C	T	C	C	0.015775	729	1.17902	0.210633	5.5975	7.50856	ALDH1A1	trans	ALDH1A1	9	72900671	SomaScan
9	35652916	chr9:35652916:A:G	A	G	G	0.0224638	690	0.852631	0.152056	5.60737	7.52357	ALOX15B	trans	ALOX15B	17	8039034	SomaScan
2	12727826	chr2:12727826:TCAGA:T	TCAGA	T	T	0.117727	739	0.43224	0.0780601	5.53727	7.36673	ALPI	trans	ALPI	2	232456125	SomaScan
3	46470154	chr3:46470154:T:A	T	A	A	0.393531	742	1.17605	0.0314467	37.3983	170.903	ALPL	trans	ALPL	1	21509397	SomaScan
3	47489105	chr3:47489105:G:A	G	A	A	0.0586253	742	0.596525	0.107894	5.52881	7.3472	ALPL	trans	ALPL	1	21509397	SomaScan
3	32193595	chr3:32193595:G:A	G	A	A	0.0353675	721	0.866415	0.133055	6.51169	9.85088	AMBN	trans	AMBN	4	70592256	SomaScan
3	59268539	chr3:59268539:C:T	C	T	T	0.0165062	727	1.0748	0.192062	5.5961	7.50478	AMELX	trans	AMELX	X	11293413	SomaScan
2	94821824	chr2:94821824:A:G	A	G	G	0.22114	719	-0.334853	0.0595479	-5.62325	7.56829	AMIGO1	trans	AMIGO1	1	109504178	SomaScan
20	7690050	chr20:7690050:T:C	C	T	T	0.423602	733	-0.261471	0.0473084	-5.52695	7.34103	AMIGO2_14134_49_3	trans	AMIGO2	12	47075707	SomaScan
1	103562368	chr1:103562368:C:G	C	G	G	0.239071	732	0.368647	0.0568247	6.48744	9.78889	AMY2B	cis	AMY2B	1	103553815	SomaScan
2	190454050	chr2:190454050:T:C	T	C	C	0.46922	731	0.286499	0.0519389	5.51608	7.31487	ANAPC10	trans	ANAPC10	4	144831908	SomaScan
14	20684445	chr14:20684445:C:A	C	A	A	0.125514	729	0.631173	0.0695413	9.07623	17.9681	ANG	cis	ANG	14	20684177	SomaScan
18	44748362	chr18:44748362:G:C	G	C	C	0.00948509	738	-1.41114	0.246957	-5.71412	7.79285	ANGPT2_13660_76_3	trans	ANGPT2	8	6499632	SomaScan
13	24956691	chr13:24956691:G:A	G	A	A	0.0445816	729	-0.692784	0.124325	-5.57238	7.44841	ANGPT4	trans	ANGPT4	20	869900	SomaScan
1	178951416	chr1:178951416:A:T	T	A	A	0.48645	738	0.277916	0.0472712	5.87919	8.20114	ANGPTL1_11142_11_3	cis	ANGPTL1	1	178849535	SomaScan
19	8364439	chr19:8364439:G:A	G	A	A	0.0230665	737	-1.83338	0.160607	-11.4153	27.1396	ANGPTL4	cis	ANGPTL4	19	8363289	SomaScan
19	44908684	chr19:44908684:T:C	T	C	C	0.115811	721	0.563022	0.0781393	7.20537	11.8275	ANGPTL8	trans	ANGPTL8	19	11237502	SomaScan
12	74588225	chr12:74588225:G:A	G	A	A	0.125702	712	0.436532	0.0781137	5.58842	7.48317	ANKRD1	trans	ANKRD1	10	90912096	SomaScan
7	332909	chr7:332909:C:A	C	A	A	0.0216179	717	1.05208	0.183919	5.72032	7.80321	ANKRD27	trans	ANKRD27	19	32597006	SomaScan
4	69432478	chr4:69432478:G:A	G	A	A	0.0116758	728	1.25171	0.225986	5.53889	7.3684	ANKRD46	trans	ANKRD46	8	100509752	SomaScan
15	48470023	chr15:48470023:G:C	G	C	C	0.021137	686	1.04235	0.183016	5.69538	7.73491	ANP32A	trans	ANP32A	15	68778535	SomaScan
19	44908822	chr19:44908822:C:T	C	T	T	0.0408163	686	1.70748	0.111136	15.3638	45.1496	ANP32A	trans	ANP32A	15	68778535	SomaScan
3	11646919	chr3:11646919:G:T	T	G	G	0.129681	721	0.413629	0.074741	5.53416	7.35574	ANXA2_13700_10_3	trans	ANXA2	15	60347134	SomaScan
4	121659570	chr4:121659570:T:C	T	C	C	0.263774	726	-0.358408	0.0548995	-6.52844	9.89854	ANXA5	cis	ANXA5	4	121667946	SomaScan
11	101512129	chr11:101512129:G:C	G	C	C	0.0247934	726	0.873253	0.158285	5.51696	7.31596	ANXA5	trans	ANXA5	4	121667946	SomaScan
19	44908684	chr19:44908684:T:C	T	C	C	0.117397	707	0.439289	0.0780633	5.62734	7.57547	ANXA9	trans	ANXA9	1	150982249	SomaScan
7	150845623	chr7:150845623:G:A	G	A	A	0.369748	714	0.969581	0.042474	22.8276	85.9153	AOC1	cis	AOC1	7	150824627	SomaScan
13	40004172	chr13:40004172:A:AG	A	AG	AG	0.00851064	705	1.54556	0.279833	5.52317	7.32633	AP4M1	trans	AP4M1	7	100100858	SomaScan
19	44912921	chr19:44912921:G:T	G	T	T	0.19863	730	-0.873981	0.0541279	-16.1466	49.5181	APAF1	trans	APAF1	12	98645149	SomaScan
19	44908822	chr19:44908822:C:T	C	T	T	0.0679945	728	1.54379	0.0847773	18.21	60.4209	APBB2_12753_6_3	trans	APBB2	4	40810027	SomaScan
3	46479808	chr3:46479808:G:A	G	A	A	0.380252	714	0.59192	0.0500103	11.836	28.8646	APBB3_12784_10_3	trans	APBB3	5	140558268	SomaScan
10	99458606	chr10:99458606:C:T	C	T	T	0.0273109	714	0.931369	0.158181	5.888	8.21708	APBB3_12784_10_3	trans	APBB3	5	140558268	SomaScan
6	32267232	chr6:32267232:G:A	G	A	A	0.11194	737	0.426829	0.0771315	5.53378	7.35803	APOA1	trans	APOA1	11	116835751	SomaScan
11	62619750	chr11:62619750:C:T	T	C	C	0.292005	738	-0.433945	0.0534073	-8.12521	14.7149	APOA2	trans	APOA2	1	161222290	SomaScan
5	78839453	chr5:78839453:T:G	T	G	G	0.415147	713	-0.33576	0.0499925	-6.71621	10.4128	APOA5_11318_20_3	trans	APOA5	11	116789367	SomaScan
19	2637789	chr19:2637789:C:T	C	T	T	0.497283	736	-0.283051	0.0497267	-5.69214	7.73879	APOA5_9063_9_3	trans	APOA5	11	116789367	SomaScan
5	13948156	chr5:13948156:T:C	T	C	C	0.0175182	685	1.0765	0.189723	5.67405	7.68297	APOBEC3G	trans	APOBEC3G	22	39077067	SomaScan
19	44908684	chr19:44908684:T:C	T	C	C	0.108787	717	1.00259	0.0741788	13.5159	36.4441	APOC2	cis	APOC2	19	44946035	SomaScan
21	15413446	chr21:15413446:G:A	G	A	A	0.0111576	717	1.44209	0.247107	5.83588	8.08789	APOC2	trans	APOC2	19	44946035	SomaScan
11	40725172	chr11:40725172:T:C	C	T	T	0.444823	734	0.261404	0.0471363	5.54571	7.38583	APOC3	trans	APOC3	11	116829706	SomaScan
9	25204026	chr9:25204026:A:T	A	T	T	0.0095498	733	1.50986	0.254597	5.93038	8.32852	APOD_8262_20_3	trans	APOD	3	195568705	SomaScan
19	44908684	chr19:44908684:T:C	T	C	C	0.120902	732	0.788693	0.0730602	10.7951	24.5523	APOE_2418_55_9	cis	APOE	19	44905791	SomaScan
19	44908684	chr19:44908684:T:C	T	C	C	0.120408	735	0.419993	0.0701471	5.98732	8.4732	APOE_2937_10_2	cis	APOE	19	44905791	SomaScan
17	66214462	chr17:66214462:A:C	A	C	C	0.0314685	715	-1.86757	0.131722	-14.1781	39.5761	APOH	cis	APOH	17	66212033	SomaScan
10	100069757	chr10:100069757:C:T	C	T	T	0.0524862	724	-0.914681	0.112579	-8.12481	14.7018	APOL1_9506_10_3	trans	APOL1	22	36253071	SomaScan
5	111747999	chr5:111747999:T:C	T	C	C	0.128873	710	0.443395	0.0774206	5.7271	7.8181	APPL1	trans	APPL1	3	57227726	SomaScan
19	44918903	chr19:44918903:C:G	C	G	G	0.156985	723	0.54241	0.0670776	8.08631	14.575	AQP4	trans	AQP4	18	26852043	SomaScan
19	44908684	chr19:44908684:T:C	T	C	C	0.118529	734	0.531089	0.0709304	7.48747	12.6867	ARF6	trans	ARF6	14	49893079	SomaScan
11	21167364	chr11:21167364:T:C	T	C	C	0.4426	723	-0.290216	0.0502808	-5.77191	7.93113	ARFGAP1	trans	ARFGAP1	20	63272785	SomaScan
19	38225174	chr19:38225174:G:A	G	A	A	0.29902	714	0.335745	0.0535565	6.26898	9.19691	ARFIP1	trans	ARFIP1	4	152779937	SomaScan
19	44908822	chr19:44908822:C:T	C	T	T	0.0716235	733	1.12216	0.0871667	12.8737	33.5504	ARFIP2	trans	ARFIP2	11	6474683	SomaScan
1	82854493	chr1:82854493:A:G	A	G	G	0.00746269	670	1.7987	0.306314	5.87207	8.165	ARG1	trans	ARG1	6	131470832	SomaScan
5	118677316	chr5:118677316:A:T	A	T	T	0.0171642	670	1.1509	0.203543	5.65432	7.63152	ARG1	trans	ARG1	6	131470832	SomaScan
19	53200107	chr19:53200107:A:T	A	T	T	0.030597	670	0.900689	0.145404	6.19438	8.98595	ARG1	trans	ARG1	6	131470832	SomaScan
11	46458174	chr11:46458174:T:G	T	G	G	0.0129076	736	-1.13186	0.20207	-5.60135	7.51926	ARHGAP1_11955_1_3	cis	ARHGAP1	11	46677080	SomaScan
15	87747301	chr15:87747301:G:A	G	A	A	0.0136612	732	1.19999	0.197192	6.0854	8.72348	ARHGAP1_9815_5_3	trans	ARHGAP1	11	46677080	SomaScan
2	68770118	chr2:68770118:G:C	G	C	C	0.281719	733	-0.385536	0.054909	-7.02136	11.2928	ARHGAP25	cis	ARHGAP25	2	68679601	SomaScan
3	61937451	chr3:61937451:T:C	T	C	C	0.0147679	711	1.17807	0.204144	5.77076	7.92538	ARHGAP36	trans	ARHGAP36	X	131058346	SomaScan
19	44908684	chr19:44908684:T:C	T	C	C	0.117892	721	0.683003	0.073788	9.25629	18.6058	ARHGDIA	trans	ARHGDIA	17	81867719	SomaScan
10	15288653	chr10:15288653:G:A	G	A	A	0.0986111	720	0.474723	0.0830262	5.71775	7.79762	ARHGEF10	trans	ARHGEF10	8	1823926	SomaScan
14	23538601	chr14:23538601:T:C	T	C	C	0.191667	720	0.353897	0.0597936	5.91864	8.29554	ARHGEF10	trans	ARHGEF10	8	1823926	SomaScan
3	36374054	chr3:36374054:A:G	A	G	G	0.00901526	721	1.38271	0.245704	5.62755	7.5791	ARHGEF2	trans	ARHGEF2	1	155946851	SomaScan
19	44908684	chr19:44908684:T:C	T	C	C	0.116713	724	0.428678	0.0768969	5.57471	7.45294	ARHGEF7	trans	ARHGEF7	13	111114559	SomaScan
19	44908684	chr19:44908684:T:C	T	C	C	0.115489	736	-1.46428	0.0578603	-25.3072	100.923	ARL1	trans	ARL1	12	101393116	SomaScan
19	44913484	chr19:44913484:C:T	C	T	T	0.190638	737	-1.36782	0.0394628	-34.6611	155.12	ARL2	trans	ARL2	11	65014160	SomaScan
4	33608471	chr4:33608471:G:GA	G	GA	GA	0.0379213	712	0.798992	0.131794	6.06241	8.65854	ARL6IP5	trans	ARL6IP5	3	69084937	SomaScan
8	73069926	chr8:73069926:A:G	G	A	A	0.287921	712	0.510673	0.0544712	9.37509	19.0254	ARL6IP5	trans	ARL6IP5	3	69084937	SomaScan
12	127979712	chr12:127979712:A:G	A	G	G	0.00983146	712	1.46803	0.262445	5.59365	7.4957	ARL6IP5	trans	ARL6IP5	3	69084937	SomaScan
1	18995780	chr1:18995780:A:G	A	G	G	0.0131579	684	1.32643	0.235996	5.62055	7.55376	ARMC5_8785_1_3	trans	ARMC5	16	31458080	SomaScan
19	44908684	chr19:44908684:T:C	T	C	C	0.108918	684	1.50841	0.0630173	23.9365	91.2513	ARMC5_8785_1_3	trans	ARMC5	16	31458080	SomaScan
22	50625182	chr22:50625182:C:T	C	T	T	0.0358593	739	-1.33094	0.126755	-10.5001	23.3787	ARSA_3583_54_4	cis	ARSA	22	50622754	SomaScan
5	78900866	chr5:78900866:G:C	G	C	C	0.388966	725	-1.04922	0.0357722	-29.3305	123.822	ARSB	cis	ARSB	5	78777209	SomaScan
5	95610286	chr5:95610286:G:C	G	C	C	0.0751724	725	-0.561205	0.0913315	-6.1447	8.87489	ARSK	cis	ARSK	5	95555101	SomaScan
4	76076645	chr4:76076645:T:C	T	C	C	0.149324	740	0.560681	0.0657132	8.53225	16.0792	ART3_10970_3_3	cis	ART3	4	76011184	SomaScan
4	76076645	chr4:76076645:T:C	T	C	C	0.149526	739	0.545215	0.0664567	8.20407	14.9755	ART3_7970_315_3	cis	ART3	4	76011184	SomaScan
10	50234855	chr10:50234855:C:T	C	T	T	0.259589	730	-0.758329	0.0511512	-14.8252	42.8356	ASAH2	cis	ASAH2	10	50182778	SomaScan
10	51741164	chr10:51741164:A:T	A	T	T	0.00958904	730	-1.46982	0.259409	-5.66601	7.674	ASAH2	trans	ASAH2	10	50182778	SomaScan
3	46508027	chr3:46508027:CCCAAAGGCTCACAGA:C	CCCAAAGGCTCACAGA	C	C	0.387295	732	0.359261	0.0510976	7.03089	11.3201	ASGR1	trans	ASGR1	17	7173431	SomaScan
19	44913484	chr19:44913484:C:T	C	T	T	0.196721	732	-0.623508	0.0575331	-10.8374	24.7243	ASGR1	trans	ASGR1	17	7173431	SomaScan
9	121285558	chr9:121285558:T:C	T	C	C	0.0493741	719	0.901296	0.113164	7.9645	14.1768	ASIC4	trans	ASIC4	2	219514170	SomaScan
20	33480139	chr20:33480139:A:G	A	G	G	0.0525239	733	0.657431	0.112543	5.8416	8.10608	ASIP	cis	ASIP	20	34194569	SomaScan
20	34609133	chr20:34609133:C:A	C	A	A	0.0729877	733	0.730887	0.0949928	7.69412	13.3274	ASIP	cis	ASIP	20	34194569	SomaScan
7	65620836	chr7:65620836:GA:G	GA	G	G	0.48069	725	0.382973	0.046499	8.23616	15.0694	ASL	cis	ASL	7	66075800	SomaScan
7	66636497	chr7:66636497:G:A	A	G	G	0.395862	725	-0.401808	0.0478585	-8.39576	15.6021	ASL	cis	ASL	7	66075800	SomaScan
20	56661502	chr20:56661502:A:G	A	G	G	0.296322	734	0.289073	0.0518108	5.57941	7.46625	ASPH	trans	ASPH	8	61500556	SomaScan
7	119557411	chr7:119557411:T:C	T	C	C	0.0785519	732	-0.498072	0.0902061	-5.52148	7.32787	ASPN	trans	ASPN	9	92456205	SomaScan
9	3935308	chr9:3935308:G:A	G	A	A	0.0198087	732	-0.965025	0.174906	-5.51738	7.31814	ASPN	trans	ASPN	9	92456205	SomaScan
9	92258632	chr9:92258632:A:G	A	G	G	0.335383	732	-0.322072	0.0514853	-6.2556	9.16743	ASPN	cis	ASPN	9	92456205	SomaScan
19	40627287	chr19:40627287:A:T	A	T	T	0.0109141	733	-1.39376	0.235801	-5.91075	8.27907	ATP13A1	trans	ATP13A1	19	19645198	SomaScan
14	105780976	chr14:105780976:G:T	G	T	T	0.317744	727	0.430616	0.0533328	8.07413	14.5386	ATP1A1	trans	ATP1A1	1	116372668	SomaScan
4	16785491	chr4:16785491:C:T	C	T	T	0.0143836	730	1.19762	0.20025	5.9806	8.45479	ATP5J	trans	ATP5J	21	25724500	SomaScan
5	54710360	chr5:54710360:C:T	C	T	T	0.0334262	718	0.844999	0.144499	5.84778	8.11773	ATP5O	trans	ATP5O	21	33903453	SomaScan
5	175346522	chr5:175346522:G:A	G	A	A	0.00835655	718	1.7615	0.280279	6.28482	9.24011	ATP5O	trans	ATP5O	21	33903453	SomaScan
19	44908684	chr19:44908684:T:C	T	C	C	0.109959	723	1.25251	0.0663632	18.8735	63.9585	AURKA	trans	AURKA	20	56369389	SomaScan
6	168089484	chr6:168089484:T:A	A	T	T	0.385965	741	-0.27423	0.0495774	-5.53136	7.35307	AXIN2_8429_16_3	trans	AXIN2	17	65528563	SomaScan
18	10583249	chr18:10583249:C:T	C	T	T	0.0398111	741	-0.740352	0.127777	-5.7941	7.99012	AXIN2_8429_16_3	trans	AXIN2	17	65528563	SomaScan
3	46415921	chr3:46415921:T:C	T	C	C	0.11612	732	0.644807	0.0748792	8.6113	16.3417	AXL	trans	AXL	19	41219223	SomaScan
17	36463756	chr17:36463756:TC:T	TC	T	T	0.155738	732	-0.57516	0.0691827	-8.31364	15.3334	AXL	trans	AXL	19	41219223	SomaScan
2	201196097	chr2:201196097:C:T	C	T	T	0.279673	733	0.300275	0.0538166	5.57961	7.46652	B2M	trans	B2M	15	44711358	SomaScan
4	7768158	chr4:7768158:G:A	G	A	A	0.0716235	733	-0.57003	0.0937409	-6.08091	8.71219	B2M	trans	B2M	15	44711358	SomaScan
17	66228657	chr17:66228657:C:T	C	T	T	0.0384615	728	1.08891	0.128636	8.46501	15.8387	B3GALT2	trans	B3GALT2	1	193178730	SomaScan
11	62619750	chr11:62619750:C:T	T	C	C	0.292683	738	-0.379842	0.0534112	-7.11166	11.5595	B3GAT3	cis	B3GAT3	11	62615296	SomaScan
13	31249102	chr13:31249102:A:G	A	G	G	0.328947	722	-0.444514	0.0529299	-8.39817	15.6073	B3GLCT	cis	B3GLCT	13	31199975	SomaScan
19	41426707	chr19:41426707:C:T	T	C	C	0.371603	736	-0.717534	0.0425848	-16.8495	53.2456	B3GNT8	cis	B3GNT8	19	41425359	SomaScan
12	57643191	chr12:57643191:A:C	A	C	C	0.150068	733	0.421192	0.0682617	6.17025	8.9438	B4GALNT1	cis	B4GALNT1	12	57623409	SomaScan
1	43975097	chr1:43975097:G:C	G	C	C	0.0447761	737	-0.977283	0.116799	-8.36719	15.5174	B4GALT2	cis	B4GALT2	1	43978943	SomaScan
5	1836606	chr5:1836606:G:A	G	A	A	0.0122117	737	1.25305	0.221408	5.65947	7.65966	B4GALT2	trans	B4GALT2	1	43978943	SomaScan
13	34754689	chr13:34754689:T:A	T	A	A	0.120408	735	0.445435	0.0759288	5.86649	8.16864	B4GALT3	trans	B4GALT3	1	161171310	SomaScan
20	49634213	chr20:49634213:A:C	A	C	C	0.0156463	735	-1.22589	0.20535	-5.96976	8.4286	B4GALT5	cis	B4GALT5	20	49632945	SomaScan
18	31624513	chr18:31624513:T:G	T	G	G	0.0432432	740	-0.9689	0.121811	-7.95415	14.1598	B4GALT6	cis	B4GALT6	18	31622246	SomaScan
19	44911142	chr19:44911142:C:A	C	A	A	0.0984419	706	-0.553088	0.0837611	-6.60317	10.0958	B4GAT1	trans	B4GAT1	11	66345374	SomaScan
19	44908684	chr19:44908684:T:C	T	C	C	0.115543	727	0.664444	0.0737711	9.00683	17.7181	BACH1	trans	BACH1	21	29194071	SomaScan
14	42730325	chr14:42730325:A:G	A	G	G	0.119519	707	0.448891	0.079791	5.62583	7.57184	BACH2	trans	BACH2	6	89926528	SomaScan
11	78843724	chr11:78843724:C:A	C	A	A	0.0079023	696	1.69973	0.298838	5.6878	7.71901	BAD	trans	BAD	11	64269830	SomaScan
11	98647148	chr11:98647148:C:T	C	T	T	0.0193966	696	1.02764	0.184241	5.57767	7.45393	BAD	trans	BAD	11	64269830	SomaScan
12	14321365	chr12:14321365:A:G	A	G	G	0.0186782	696	1.10702	0.194192	5.70064	7.7502	BAD	trans	BAD	11	64269830	SomaScan
6	18528728	chr6:18528728:T:C	T	C	C	0.282158	723	0.302184	0.0535556	5.64245	7.61545	BAG3	trans	BAG3	10	119651380	SomaScan
1	180194255	chr1:180194255:A:G	A	G	G	0.126918	717	0.458006	0.0791832	5.78413	7.95981	BAG5	trans	BAG5	14	103556545	SomaScan
2	44047162	chr2:44047162:C:T	C	T	T	0.126412	708	0.453515	0.0806796	5.62118	7.56088	BAMBI_6935_123_3	trans	BAMBI	10	28677510	SomaScan
16	82813744	chr16:82813744:G:A	G	A	A	0.0795918	735	0.474954	0.086055	5.51919	7.32302	BATF3	trans	BATF3	1	212686417	SomaScan
19	44813447	chr19:44813447:T:A	T	A	A	0.0170532	733	1.12902	0.186342	6.05886	8.65548	BCAM	cis	BCAM	19	44809071	SomaScan
1	156645322	chr1:156645322:A:G	A	G	G	0.382791	738	-0.51765	0.0463847	-11.1599	26.0696	BCAN	cis	BCAN	1	156641390	SomaScan
3	165779505	chr3:165779505:T:G	T	G	G	0.125	728	-0.434084	0.0739579	-5.86934	8.17401	BCHE	cis	BCHE	3	165772904	SomaScan
9	76025030	chr9:76025030:C:T	C	T	T	0.017037	675	1.14686	0.207046	5.53915	7.35747	BCL10	trans	BCL10	1	85265776	SomaScan
19	16104529	chr19:16104529:G:A	G	A	A	0.0926966	712	0.517936	0.0866915	5.97447	8.4343	BCL2_3412_7_1	trans	BCL2	18	63123346	SomaScan
19	44908684	chr19:44908684:T:C	T	C	C	0.113154	707	0.608743	0.0796962	7.6383	13.1348	BCL2L10_7249_307_3	trans	BCL2L10	15	52109263	SomaScan
21	45511195	chr21:45511195:G:A	G	A	A	0.104651	731	0.489606	0.0781049	6.26857	9.20137	BCL6_13111_79_3	trans	BCL6	3	187721377	SomaScan
10	83715784	chr10:83715784:GA:G	GA	G	G	0.0212038	731	0.981303	0.177537	5.52731	7.34148	BGLAP_11067_13_3	trans	BGLAP	1	156242184	SomaScan
19	44908684	chr19:44908684:T:C	T	C	C	0.108425	724	1.26838	0.0674196	18.8133	63.6449	BICDL1	trans	BICDL1	12	119989236	SomaScan
2	127133851	chr2:127133851:A:C	A	C	C	0.395742	681	0.329839	0.0553286	5.96144	8.39232	BIN1	cis	BIN1	2	127048027	SomaScan
19	44909976	chr19:44909976:G:T	G	T	T	0.0722222	720	0.578553	0.101436	5.7036	7.76312	BLMH	trans	BLMH	17	30248203	SomaScan
5	19070872	chr5:19070872:T:C	T	C	C	0.0298611	720	-0.85807	0.147555	-5.81525	8.03744	BMP10	trans	BMP10	2	68860909	SomaScan
13	92028305	chr13:92028305:C:G	C	G	G	0.0122951	732	-1.30028	0.217132	-5.98841	8.47518	BMP6_8459_10_3	trans	BMP6	6	7726099	SomaScan
20	56335250	chr20:56335250:G:A	G	A	A	0.0539419	723	0.578302	0.1038	5.57133	7.44466	BMPER	trans	BMPER	7	33904308	SomaScan
3	113277694	chr3:113277694:T:C	T	C	C	0.158654	728	0.378801	0.0669289	5.65975	7.6584	BOC	cis	BOC	3	113211003	SomaScan
1	101269711	chr1:101269711:A:G	A	G	G	0.0134731	668	1.3498	0.238572	5.65783	7.63946	BPGM	trans	BPGM	7	134646811	SomaScan
20	33098044	chr20:33098044:T:C	C	T	T	0.334488	722	0.384873	0.0534144	7.20543	11.8282	BPIFB1	cis	BPIFB1	20	33273480	SomaScan
19	44913484	chr19:44913484:C:T	C	T	T	0.19931	725	-0.888045	0.0537393	-16.5251	51.4296	BRD1	trans	BRD1	22	49773278	SomaScan
19	44906745	chr19:44906745:G:A	G	A	A	0.0896159	703	0.620451	0.0874515	7.09481	11.4916	BRD2	trans	BRD2	6	32968594	SomaScan
3	9746484	chr3:9746484:C:T	C	T	T	0.165966	714	0.700257	0.0664264	10.5419	23.4904	BRPF1	cis	BRPF1	3	9731729	SomaScan
7	78941493	chr7:78941493:G:C	G	C	C	0.0133053	714	1.2869	0.230224	5.58977	7.48684	BRPF1	trans	BRPF1	3	9731729	SomaScan
4	15737767	chr4:15737767:T:G	T	G	G	0.259285	727	-1.1694	0.0422149	-27.701	114.491	BST1	cis	BST1	4	15703065	SomaScan
19	44908684	chr19:44908684:T:C	T	C	C	0.117084	679	0.635485	0.083565	7.60468	13.01	BST2	trans	BST2	19	17402939	SomaScan
3	15508460	chr3:15508460:A:C	A	C	C	0.0457064	722	-0.917419	0.120391	-7.62031	13.0893	BTD	cis	BTD	3	15601341	SomaScan
7	86055409	chr7:86055409:AT:A	AT	A	A	0.0293716	732	-0.844806	0.145915	-5.78971	7.97717	BTK	trans	BTK	X	101349338	SomaScan
6	25371141	chr6:25371141:A:T	A	T	T	0.0436562	733	0.703136	0.122244	5.75189	7.88425	BTN2A1	trans	BTN2A1	6	26457904	SomaScan
6	26408323	chr6:26408323:T:G	T	G	G	0.0709413	733	0.857996	0.0953583	8.9976	17.6928	BTN2A1	cis	BTN2A1	6	26457904	SomaScan
6	27506936	chr6:27506936:A:G	A	G	G	0.0757162	733	0.771685	0.0906503	8.51277	16.0058	BTN2A1	trans	BTN2A1	6	26457904	SomaScan
6	28515140	chr6:28515140:T:C	T	C	C	0.0736698	733	0.750786	0.0944011	7.95314	14.1512	BTN2A1	trans	BTN2A1	6	26457904	SomaScan
6	29516438	chr6:29516438:G:T	G	T	T	0.0777626	733	0.699449	0.0936711	7.46707	12.6236	BTN2A1	trans	BTN2A1	6	26457904	SomaScan
6	30528083	chr6:30528083:A:G	A	G	G	0.0948158	733	0.512323	0.085747	5.97483	8.44095	BTN2A1	trans	BTN2A1	6	26457904	SomaScan
6	25317524	chr6:25317524:T:C	T	C	C	0.0395634	733	-0.756461	0.131755	-5.74143	7.85857	BTN3A1	trans	BTN3A1	6	26402237	SomaScan
6	26353872	chr6:26353872:G:T	G	T	T	0.0886767	733	-1.08971	0.0858395	-12.6947	32.7358	BTN3A1	cis	BTN3A1	6	26402237	SomaScan
6	28071151	chr6:28071151:G:A	G	A	A	0.068895	733	-0.783418	0.100048	-7.83045	13.7582	BTN3A1	trans	BTN3A1	6	26402237	SomaScan
6	29076924	chr6:29076924:G:A	G	A	A	0.0716235	733	-0.709256	0.0984746	-7.20242	11.8252	BTN3A1	trans	BTN3A1	6	26402237	SomaScan
6	30353280	chr6:30353280:G:A	G	A	A	0.111869	733	-0.469985	0.0816166	-5.75845	7.90038	BTN3A1	trans	BTN3A1	6	26402237	SomaScan
10	13848205	chr10:13848205:A:G	A	G	G	0.406338	710	0.330501	0.0538866	6.13327	8.84065	BTNL8	trans	BTNL8	5	180899077	SomaScan
3	186660942	chr3:186660942:C:A	C	A	A	0.192995	728	0.861239	0.0601624	14.3152	40.3222	C10orf10	trans	C10orf10	10	44976128	SomaScan
10	71755154	chr10:71755154:G:C	G	C	C	0.221245	739	0.541749	0.0566277	9.56687	19.7742	C10orf54_11531_24_3	cis	C10orf54	10	71747556	SomaScan
10	71755154	chr10:71755154:G:C	G	C	C	0.221536	729	0.4542	0.0589259	7.70798	13.3681	C10orf54_14123_34_3	cis	C10orf54	10	71747556	SomaScan
19	44919589	chr19:44919589:G:A	G	A	A	0.154939	739	0.409315	0.0690566	5.92724	8.32211	C14orf93	trans	C14orf93	14	22985894	SomaScan
5	102668884	chr5:102668884:G:A	G	A	A	0.00968188	723	1.61388	0.264738	6.09616	8.74862	C17orf67	trans	C17orf67	17	56791913	SomaScan
10	7580046	chr10:7580046:G:A	G	A	A	0.118949	723	-0.594366	0.0794555	-7.48048	12.6584	C17orf67	trans	C17orf67	17	56791913	SomaScan
21	36340964	chr21:36340964:T:G	T	G	G	0.00699301	715	1.71283	0.294873	5.80871	8.02001	C17orf78_6571_75_3	trans	C17orf78	17	37375985	SomaScan
19	8251426	chr19:8251426:T:C	T	C	C	0.158654	728	0.392562	0.0694781	5.65016	7.63518	C1orf115	trans	C1orf115	1	220690363	SomaScan
20	23605723	chr20:23605723:G:A	A	G	G	0.382555	728	-0.312292	0.0543798	-5.74279	7.86076	C1orf115	trans	C1orf115	1	220690363	SomaScan
8	5632644	chr8:5632644:A:G	A	G	G	0.00913242	657	1.67529	0.286578	5.84583	8.09596	C1orf226	trans	C1orf226	1	162378841	SomaScan
10	12848746	chr10:12848746:G:T	G	T	T	0.00837139	657	1.77342	0.297426	5.96255	8.38755	C1orf226	trans	C1orf226	1	162378841	SomaScan
19	44910319	chr19:44910319:C:T	C	T	T	0.153315	724	0.431987	0.0700002	6.17122	8.9436	C1orf56	trans	C1orf56	1	151047751	SomaScan
20	56925903	chr20:56925903:C:A	C	A	A	0.0131215	724	1.2524	0.225119	5.5633	7.4257	C1orf56	trans	C1orf56	1	151047751	SomaScan
1	22636557	chr1:22636557:G:A	G	A	A	0.0768698	722	0.768109	0.0939761	8.17345	14.8597	C1QC	cis	C1QC	1	22643014	SomaScan
17	44958892	chr17:44958892:C:T	T	C	C	0.485034	735	0.33815	0.0485597	6.96358	11.1262	C1QL1	cis	C1QL1	17	44959693	SomaScan
19	44908822	chr19:44908822:C:T	C	T	T	0.073489	728	-0.705298	0.0947892	-7.4407	12.5399	C1QL4	trans	C1QL4	12	49332409	SomaScan
12	32760403	chr12:32760403:C:A	C	A	A	0.100949	738	0.564952	0.0944417	5.98202	8.46053	C1QTNF1	trans	C1QTNF1	17	79022814	SomaScan
12	34691582	chr12:34691582:T:C	T	C	C	0.0678426	737	0.622729	0.110296	5.64599	7.62703	C1QTNF1	trans	C1QTNF1	17	79022814	SomaScan
12	38076446	chr12:38076446:C:T	C	T	T	0.0880759	738	0.840844	0.102905	8.1711	14.8658	C1QTNF1	trans	C1QTNF1	17	79022814	SomaScan
12	39994307	chr12:39994307:C:T	C	T	T	0.130081	738	0.839072	0.0799997	10.4884	23.3302	C1QTNF1	trans	C1QTNF1	17	79022814	SomaScan
12	41036429	chr12:41036429:C:A	C	A	A	0.0995935	738	0.851528	0.0969018	8.78753	16.9584	C1QTNF1	trans	C1QTNF1	17	79022814	SomaScan
12	42655580	chr12:42655580:G:A	G	A	A	0.0867209	738	0.574874	0.0965358	5.95504	8.39209	C1QTNF1	trans	C1QTNF1	17	79022814	SomaScan
12	44235880	chr12:44235880:C:T	C	T	T	0.054878	738	0.846619	0.117234	7.22164	11.8851	C1QTNF1	trans	C1QTNF1	17	79022814	SomaScan
5	34035504	chr5:34035504:T:C	T	C	C	0.297279	735	-0.564002	0.0492948	-11.4414	27.2442	C1QTNF3_7251_64_3	cis	C1QTNF3	5	34017858	SomaScan
11	119339269	chr11:119339269:T:A	T	A	A	0.124656	726	0.603452	0.0747728	8.07047	14.5259	C1QTNF5	cis	C1QTNF5	11	119338942	SomaScan
1	196710552	chr1:196710552:C:T	C	T	T	0.225543	736	0.425032	0.0604442	7.0318	11.3247	C1S_3590_8_3	trans	C1S	12	6988259	SomaScan
2	5988538	chr2:5988538:T:C	T	C	C	0.317935	736	0.311109	0.0560412	5.55142	7.39983	C1S_3590_8_3	trans	C1S	12	6988259	SomaScan
12	7054806	chr12:7054806:A:T	T	A	A	0.212989	716	-0.341711	0.0616691	-5.54103	7.37102	C1S_8840_61_3	cis	C1S	12	6988259	SomaScan
18	10583249	chr18:10583249:C:T	C	T	T	0.0393103	725	-0.771258	0.130013	-5.93217	8.33095	C3_2683_1_2	trans	C3	19	6677704	SomaScan
17	33936833	chr17:33936833:A:G	A	G	G	0.0108108	740	-1.37279	0.24093	-5.69786	7.7536	C3_2754_50_2	trans	C3	19	6677704	SomaScan
18	10583249	chr18:10583249:C:T	C	T	T	0.0398649	740	-0.778959	0.126882	-6.13924	8.86512	C3_2754_50_2	trans	C3	19	6677704	SomaScan
1	234933196	chr1:234933196:C:T	C	T	T	0.00744249	739	1.63575	0.286318	5.71305	7.79046	C3_2755_8_2	trans	C3	19	6677704	SomaScan
17	33936833	chr17:33936833:A:G	A	G	G	0.0108254	739	-1.34777	0.237893	-5.66546	7.67462	C3_2755_8_2	trans	C3	19	6677704	SomaScan
18	10583249	chr18:10583249:C:T	C	T	T	0.0392422	739	-0.720575	0.126644	-5.68978	7.7337	C3_2755_8_2	trans	C3	19	6677704	SomaScan
19	6701099	chr19:6701099:C:T	C	T	T	0.00744249	739	-1.66368	0.285178	-5.83385	8.08824	C3_2755_8_2	cis	C3	19	6677704	SomaScan
14	33546614	chr14:33546614:A:G	A	G	G	0.121901	726	0.47553	0.0783095	6.07244	8.68841	C3_4480_59_2	trans	C3	19	6677704	SomaScan
18	10617283	chr18:10617283:A:G	A	G	G	0.0411051	742	-0.707479	0.126797	-5.57961	7.46834	C3_5803_24_3	trans	C3	19	6677704	SomaScan
19	44908684	chr19:44908684:T:C	T	C	C	0.114071	732	1.14067	0.0683258	16.6945	52.3881	C3orf18	trans	C3orf18	3	50558025	SomaScan
6	28069417	chr6:28069417:A:G	A	G	G	0.0189702	738	1.22235	0.182213	6.70835	10.4013	C4A_C4B_2182_54_1	trans,trans	C4A,C4B	6,6	3198205732014790	SomaScan
6	29818864	chr6:29818864:T:C	T	C	C	0.0216802	738	1.21025	0.170037	7.11754	11.5768	C4A_C4B_2182_54_1	trans,trans	C4A,C4B	6,6	3198205732014790	SomaScan
6	30836303	chr6:30836303:T:C	T	C	C	0.0406504	738	1.36172	0.122278	11.1363	25.971	C4A_C4B_2182_54_1	trans,trans	C4A,C4B	6,6	3198205732014790	SomaScan
6	31960914	chr6:31960914:G:A	G	A	A	0.348238	738	-0.982485	0.0400883	-24.508	96.3316	C4A_C4B_2182_54_1	cis,cis	C4A,C4B	6,6	3198205732014790	SomaScan
6	32974076	chr6:32974076:C:T	C	T	T	0.0304878	738	1.30942	0.14417	9.08248	18.0018	C4A_C4B_2182_54_1	cis,cis	C4A,C4B	6,6	3198205732014790	SomaScan
6	30844223	chr6:30844223:TG:T	TG	T	T	0.0663475	731	0.787782	0.0962822	8.18201	14.8958	C4A_C4B_4481_34_2	trans,trans	C4A,C4B	6,6	3198205732014790	SomaScan
6	32402810	chr6:32402810:G:C	G	C	C	0.0608755	731	0.92411	0.104883	8.81085	17.032	C4A_C4B_4481_34_2	cis,cis	C4A,C4B	6,6	3198205732014790	SomaScan
12	131841881	chr12:131841881:C:A	C	A	A	0.0160167	718	1.17251	0.211149	5.55299	7.39988	C4BPB	trans	C4BPB	1	207088860	SomaScan
19	44908684	chr19:44908684:T:C	T	C	C	0.111951	728	1.59846	0.0590076	27.0891	110.983	C5orf38	trans	C5orf38	5	2751893	SomaScan
6	31724609	chr6:31724609:C:G	C	G	G	0.0639615	727	-1.11006	0.0979562	-11.3322	26.7602	C6orf25_7065_1_4	cis	C6orf25	6	31720296	SomaScan
6	32740443	chr6:32740443:C:T	C	T	T	0.0660248	727	-0.634393	0.1006	-6.30607	9.29945	C6orf25_7065_1_4	trans	C6orf25	6	31720296	SomaScan
9	92533853	chr9:92533853:C:T	T	C	C	0.400815	736	-0.329665	0.0514085	-6.41266	9.58773	C6orf25_9466_43_3	trans	C6orf25	6	31720296	SomaScan
5	40972109	chr5:40972109:A:G	A	G	G	0.0317241	725	-1.58949	0.126452	-12.5699	32.1389	C7_13731_14_3	cis	C7	5	40909492	SomaScan
5	40972109	chr5:40972109:A:G	A	G	G	0.0348361	732	-0.827119	0.135961	-6.08351	8.71861	C7_2888_49_2	cis	C7	5	40909492	SomaScan
9	129563616	chr9:129563616:T:C	C	T	T	0.172131	732	-0.382221	0.06539	-5.84526	8.11495	C7_2888_49_2	trans	C7	5	40909492	SomaScan
6	31348671	chr6:31348671:T:A	T	A	A	0.0902873	731	-0.63889	0.0884339	-7.22449	11.8898	C7orf73	trans	C7orf73	7	135662514	SomaScan
6	32357785	chr6:32357785:G:A	G	A	A	0.0772914	731	-0.622954	0.0946684	-6.58038	10.043	C7orf73	trans	C7orf73	7	135662514	SomaScan
9	3847391	chr9:3847391:G:A	G	A	A	0.521888	731	-0.286133	0.0510216	-5.60807	7.53436	C7orf73	trans	C7orf73	7	135662514	SomaScan
5	39345204	chr5:39345204:G:T	G	T	T	0.00881954	737	-1.48917	0.267622	-5.56443	7.43106	C9_13722_105_3	cis	C9	5	39284140	SomaScan
5	39345204	chr5:39345204:G:T	G	T	T	0.00881954	737	-1.55448	0.266958	-5.82294	8.06064	C9_3060_43_2	cis	C9	5	39284140	SomaScan
1	101269711	chr1:101269711:A:G	A	G	G	0.0137482	691	1.32425	0.237338	5.57957	7.45731	CA1	trans	CA1	8	85327608	SomaScan
3	177394932	chr3:177394932:C:T	C	T	T	0.333575	691	0.330293	0.0594099	5.55957	7.40966	CA1	trans	CA1	8	85327608	SomaScan
8	9134259	chr8:9134259:C:T	C	T	T	0.0115774	691	1.52061	0.253694	5.99387	8.47741	CA1	trans	CA1	8	85327608	SomaScan
10	15387329	chr10:15387329:G:A	G	A	A	0.0238095	735	-0.947788	0.163947	-5.78106	7.95653	CA10_3289_19_2	trans	CA10	17	51630313	SomaScan
18	41687606	chr18:41687606:G:A	G	A	A	0.00748299	735	-1.61412	0.287381	-5.61665	7.55585	CA10_3289_19_2	trans	CA10	17	51630313	SomaScan
1	186877201	chr1:186877201:C:T	C	T	T	0.0199715	701	1.08566	0.182184	5.95914	8.3924	CA3	trans	CA3	8	85373436	SomaScan
5	54592882	chr5:54592882:C:A	C	A	A	0.0114123	701	1.32681	0.238449	5.56435	7.42328	CA3	trans	CA3	8	85373436	SomaScan
20	59118572	chr20:59118572:AG:A	AG	A	A	0.0135521	701	1.25929	0.218769	5.75628	7.88732	CA3	trans	CA3	8	85373436	SomaScan
1	8974539	chr1:8974539:A:G	A	G	G	0.411189	715	0.272385	0.0492439	5.53135	7.34783	CA6_3352_80_3	cis	CA6	1	8945867	SomaScan
3	9734046	chr3:9734046:G:A	G	A	A	0.0328671	715	0.750137	0.135063	5.55399	7.40164	CA6_3352_80_3	trans	CA6	1	8945867	SomaScan
9	35679254	chr9:35679254:A:G	A	G	G	0.10166	723	-0.551731	0.0831799	-6.63298	10.1852	CA9	cis	CA9	9	35673928	SomaScan
19	44912921	chr19:44912921:G:T	G	T	T	0.196038	732	-1.01429	0.0496837	-20.415	72.6733	CABP7	trans	CABP7	22	29720003	SomaScan
6	28331910	chr6:28331910:C:T	C	T	T	0.152909	739	0.402282	0.0710357	5.6631	7.66888	CACNB4	trans	CACNB4	2	151832771	SomaScan
10	15387329	chr10:15387329:G:A	G	A	A	0.0239071	732	-0.971726	0.161824	-6.00483	8.51698	CADM1	trans	CADM1	11	115169218	SomaScan
15	51684422	chr15:51684422:C:T	T	C	C	0.258669	721	-0.552578	0.0544367	-10.1508	21.9665	CALB1	trans	CALB1	8	90058608	SomaScan
18	10859551	chr18:10859551:T:C	T	C	C	0.00745257	738	1.56946	0.277661	5.65243	7.64282	CALCA	trans	CALCA	11	14966622	SomaScan
2	85315941	chr2:85315941:T:C	C	T	T	0.372222	720	0.443066	0.0501569	8.83361	17.0989	CAPG	cis	CAPG	2	85394753	SomaScan
16	3450193	chr16:3450193:T:C	T	C	C	0.176389	720	0.377248	0.0659381	5.72124	7.80615	CAPG	trans	CAPG	2	85394753	SomaScan
16	58019645	chr16:58019645:AT:A	A	AT	AT	0.295765	732	-0.307562	0.0525354	-5.85438	8.13766	CARHSP1	trans	CARHSP1	16	8852942	SomaScan
19	40771172	chr19:40771172:A:G	A	G	G	0.0512295	732	0.614857	0.109194	5.63088	7.58949	CARHSP1	trans	CARHSP1	16	8852942	SomaScan
1	230700956	chr1:230700956:A:G	A	G	G	0.154959	726	-0.517405	0.065533	-7.89533	13.9601	CASP10	trans	CASP10	2	201182872	SomaScan
19	33405526	chr19:33405526:A:C	C	A	A	0.345041	726	-0.282194	0.0504611	-5.5923	7.49547	CASP10	trans	CASP10	2	201182872	SomaScan
5	3448575	chr5:3448575:ATC:A	ATC	A	A	0.119382	712	0.469309	0.0831116	5.64674	7.62337	CASP3	trans	CASP3	4	184627696	SomaScan
12	7062357	chr12:7062357:C:T	C	T	T	0.137309	721	0.412879	0.0729901	5.65665	7.64935	CASQ1	trans	CASQ1	1	160190575	SomaScan
3	73570458	chr3:73570458:G:A	G	A	A	0.0122832	692	1.30636	0.229789	5.68504	7.71134	CAT_3488_64_2	trans	CAT	11	34438934	SomaScan
8	9134259	chr8:9134259:C:T	C	T	T	0.0130058	692	1.32833	0.235891	5.63112	7.58108	CAT_3488_64_2	trans	CAT	11	34438934	SomaScan
4	170577074	chr4:170577074:C:T	C	T	T	0.00789096	697	1.75227	0.288377	6.07631	8.68966	CAV2	trans	CAV2	7	116287380	SomaScan
10	7580046	chr10:7580046:G:A	G	A	A	0.117808	730	0.477676	0.0779555	6.12755	8.83187	CBFB	trans	CBFB	16	67028984	SomaScan
21	36071182	chr21:36071182:T:G	G	T	T	0.392707	713	0.322317	0.0501646	6.42518	9.6133	CBR1	cis	CBR1	21	36069941	SomaScan
21	36146408	chr21:36146408:G:A	G	A	A	0.379973	729	-0.636081	0.0461654	-13.7783	37.7488	CBR3	cis	CBR3	21	36135079	SomaScan
19	44908822	chr19:44908822:C:T	C	T	T	0.0722071	734	-1.02893	0.0885959	-11.6138	27.9751	CCBE1	trans	CCBE1	18	59430939	SomaScan
4	13816048	chr4:13816048:C:T	C	T	T	0.0283934	722	-0.862324	0.153827	-5.60582	7.52704	CCDC167	trans	CCDC167	6	37482938	SomaScan
6	28331910	chr6:28331910:C:T	C	T	T	0.153793	725	-0.416696	0.0740578	-5.62662	7.57773	CCDC51	trans	CCDC51	3	48432164	SomaScan
19	44913484	chr19:44913484:C:T	C	T	T	0.195504	734	-0.415085	0.0605928	-6.85039	10.8009	CCL13	trans	CCL13	17	34356480	SomaScan
17	36008654	chr17:36008654:C:T	C	T	T	0.148704	733	-0.948297	0.0622551	-15.2324	44.8884	CCL14	cis	CCL14	17	35983288	SomaScan
17	36000884	chr17:36000884:T:G	T	G	G	0.0654843	733	1.08221	0.0875132	12.3663	31.2597	CCL15_14109_15_3	cis	CCL15	17	35996440	SomaScan
17	36001998	chr17:36001998:T:G	T	G	G	0.0623288	730	1.04423	0.0982873	10.6243	23.8566	CCL15_3509_1_1	cis	CCL15	17	35996440	SomaScan
17	35980421	chr17:35980421:T:C	T	C	C	0.0837912	728	-1.30531	0.0795121	-16.4165	50.8961	CCL16_4913_78_1	cis	CCL16	17	35976493	SomaScan
3	42864624	chr3:42864624:T:C	T	C	C	0.0598291	702	0.625854	0.1105	5.66383	7.66235	CCL17	trans	CCL17	16	57404767	SomaScan
16	57379053	chr16:57379053:A:C	C	A	A	0.244302	702	0.429546	0.0590919	7.26912	12.0063	CCL17	cis	CCL17	16	57404767	SomaScan
17	36064257	chr17:36064257:A:G	A	G	G	0.15137	730	0.917398	0.0634105	14.4676	41.0772	CCL18	cis	CCL18	17	36064272	SomaScan
6	28251492	chr6:28251492:G:A	G	A	A	0.196332	736	0.365137	0.0645988	5.65238	7.64229	CCL19	trans	CCL19	9	34689570	SomaScan
3	42864624	chr3:42864624:T:C	T	C	C	0.057377	732	1.26443	0.104206	12.1339	30.2266	CCL2	trans	CCL2	17	34255274	SomaScan
3	132550780	chr3:132550780:T:C	T	C	C	0.223275	739	-0.370129	0.0600413	-6.16458	8.93078	CCL21	trans	CCL21	9	34709005	SomaScan
17	35999179	chr17:35999179:C:A	C	A	A	0.147427	719	-0.528133	0.0717245	-7.36337	12.2996	CCL23_2913_1_2	cis	CCL23	17	36013056	SomaScan
17	35999179	chr17:35999179:C:A	C	A	A	0.147139	734	-0.764188	0.0633071	-12.0711	29.9576	CCL23_3028_36_2	cis	CCL23	17	36013056	SomaScan
4	165393820	chr4:165393820:C:T	T	C	C	0.477147	722	-0.276291	0.0496804	-5.56137	7.42069	CCL25_14068_29_3	trans	CCL25	19	8052318	SomaScan
1	159741332	chr1:159741332:A:C	A	C	C	0.0142276	738	-1.15104	0.20725	-5.55387	7.40607	CCL28	trans	CCL28	5	43376645	SomaScan
19	33406937	chr19:33406937:C:G	C	G	G	0.19273	729	0.371689	0.067418	5.51321	7.30766	CCL3	trans	CCL3	17	36088256	SomaScan
17	36058228	chr17:36058228:T:C	T	C	C	0.131983	716	0.511632	0.0727147	7.03615	11.3274	CCL3L3	cis	CCL3L3	17	36194869	SomaScan
3	46342713	chr3:46342713:G:A	G	A	A	0.109203	728	0.942544	0.0782035	12.0525	29.8545	CCL4L1	trans	CCL4L1	17	36210924	SomaScan
8	52392822	chr8:52392822:G:A	G	A	A	0.184066	728	-0.371676	0.0668433	-5.56041	7.41963	CCL4L1	trans	CCL4L1	17	36210924	SomaScan
1	89168318	chr1:89168318:G:C	G	C	C	0.0454545	726	0.698477	0.125882	5.54868	7.39128	CCL7	trans	CCL7	17	34270221	SomaScan
17	34320525	chr17:34320525:A:G	A	G	G	0.157025	726	-0.445123	0.0697731	-6.37957	9.49529	CCL7	cis	CCL7	17	34270221	SomaScan
17	34320525	chr17:34320525:A:G	A	G	G	0.142562	726	-1.37135	0.0584715	-23.4534	89.8466	CCL8_13748_4_3	cis	CCL8	17	34319435	SomaScan
17	34320525	chr17:34320525:A:G	A	G	G	0.155007	729	-0.480708	0.0706205	-6.80692	10.6752	CCL8_2785_15_2	cis	CCL8	17	34319435	SomaScan
5	94974315	chr5:94974315:G:A	G	A	A	0.0092068	706	1.49709	0.265337	5.64222	7.6111	CCNB1	trans	CCNB1	5	69167135	SomaScan
11	133514172	chr11:133514172:T:C	T	C	C	0.0092068	706	1.61773	0.275278	5.87672	8.18674	CCNH	trans	CCNH	5	87318416	SomaScan
19	14474736	chr19:14474736:A:C	A	C	C	0.0516997	706	0.665002	0.120302	5.52778	7.33745	CCNH	trans	CCNH	5	87318416	SomaScan
8	20414803	chr8:20414803:G:A	G	A	A	0.00841515	713	1.60677	0.289921	5.54209	7.37291	CCT8	trans	CCT8	21	29055805	SomaScan
6	73767422	chr6:73767422:A:G	G	A	A	0.474044	732	-0.458436	0.047462	-9.65903	20.108	CD109	cis	CD109	6	73695785	SomaScan
5	140627133	chr5:140627133:C:T	C	T	T	0.125	728	0.494871	0.0715024	6.92105	11.0004	CD14	cis	CD14	5	140631728	SomaScan
10	127401280	chr10:127401280:G:A	G	A	A	0.0617284	729	-0.56672	0.09689	-5.84911	8.12379	CD163	trans	CD163	12	7470811	SomaScan
19	43321342	chr19:43321342:G:C	G	C	C	0.0259104	714	1.3191	0.16419	8.03401	14.3973	CD177	cis	CD177	19	43353686	SomaScan
8	15832735	chr8:15832735:A:C	C	A	A	0.197724	703	-0.368713	0.0650309	-5.66982	7.67708	CD1A	trans	CD1A	1	158254424	SomaScan
9	117004503	chr9:117004503:A:C	A	C	C	0.276671	703	0.327144	0.0584696	5.59511	7.4972	CD1A	trans	CD1A	1	158254424	SomaScan
3	112895716	chr3:112895716:T:C	T	C	C	0.286207	725	0.323479	0.0537356	6.01983	8.55332	CD200R1_5103_30_3	cis	CD200R1	3	112921205	SomaScan
6	4148608	chr6:4148608:C:T	T	C	C	0.514364	731	-0.287646	0.0489334	-5.87831	8.19721	CD209	trans	CD209	19	7739993	SomaScan
19	7716130	chr19:7716130:T:C	T	C	C	0.219562	731	-0.568766	0.0556825	-10.2144	22.2339	CD209	cis	CD209	19	7739993	SomaScan
2	80372834	chr2:80372834:C:G	C	G	G	0.0675105	711	0.561666	0.101473	5.53511	7.3559	CD22	trans	CD22	19	35319261	SomaScan
9	5460910	chr9:5460910:G:A	A	G	G	0.476965	738	0.551857	0.0460399	11.9865	29.6006	CD274	cis	CD274	9	5450503	SomaScan
12	89509877	chr12:89509877:A:C	A	C	C	0.150203	739	-0.456681	0.0668955	-6.82678	10.7359	CD300A	trans	CD300A	17	74466399	SomaScan
17	74473827	chr17:74473827:G:A	G	A	A	0.217185	739	-0.605745	0.0544365	-11.1275	25.9374	CD300A	cis	CD300A	17	74466399	SomaScan
9	36855596	chr9:36855596:G:A	G	A	A	0.00977444	665	1.52079	0.270152	5.62938	7.57022	CD300C_13406_161_3	trans	CD300C	17	74534362	SomaScan
12	89509877	chr12:89509877:A:C	A	C	C	0.149932	737	-0.596018	0.0652705	-9.1315	18.1765	CD300C_5066_134_3	trans	CD300C	17	74534362	SomaScan
17	74466327	chr17:74466327:C:T	C	T	T	0.441655	737	-0.282403	0.0479391	-5.89088	8.2302	CD300C_5066_134_3	cis	CD300C	17	74534362	SomaScan
17	74617450	chr17:74617450:T:G	T	G	G	0.457064	722	-0.697769	0.0444722	-15.69	47.1076	CD300E_8287_17_3	cis	CD300E	17	74609878	SomaScan
19	51224706	chr19:51224706:C:A	C	A	A	0.279533	728	-1.09379	0.0411293	-26.594	108.106	CD33	cis	CD33	19	51225064	SomaScan
4	42387723	chr4:42387723:C:A	A	C	C	0.372297	740	-0.302843	0.0520703	-5.81604	8.04423	CD34_9023_9_3	trans	CD34	1	207880972	SomaScan
19	44912921	chr19:44912921:G:T	G	T	T	0.196622	740	-1.18345	0.0458511	-25.8108	104.013	CD34_9023_9_3	trans	CD34	1	207880972	SomaScan
3	87768760	chr3:87768760:G:C	G	C	C	0.184857	733	0.413205	0.066135	6.24789	9.14742	CD36	trans	CD36	7	80369575	SomaScan
21	13819089	chr21:13819089:T:C	T	C	C	0.492445	728	0.267541	0.0480466	5.56836	7.43862	CD38_11505_1_3	trans	CD38	4	15778275	SomaScan
16	69322792	chr16:69322792:A:G	A	G	G	0.296165	704	-0.331478	0.0580481	-5.71041	7.77593	CD38_11513_92_3	trans	CD38	4	15778275	SomaScan
4	15809819	chr4:15809819:T:G	T	G	G	0.0470027	734	0.766069	0.111405	6.87643	10.8753	CD38_7174_15_3	cis	CD38	4	15778275	SomaScan
6	37053203	chr6:37053203:G:A	G	A	A	0.105517	725	0.438387	0.0766593	5.71864	7.80095	CD3E	trans	CD3E	11	118304730	SomaScan
8	18668513	chr8:18668513:A:G	A	G	G	0.0184932	730	1.03443	0.184697	5.60067	7.51637	CD40_8667_42_3	trans	CD40	20	46118271	SomaScan
4	1973592	chr4:1973592:A:G	A	G	G	0.0091047	659	1.57417	0.27987	5.62466	7.55735	CD47_6643_62_3	trans	CD47	3	108043091	SomaScan
19	51139527	chr19:51139527:G:T	G	T	T	0.269648	738	0.514551	0.0479968	10.7205	24.2635	CD5_5596_75_3	trans	CD5	11	61102489	SomaScan
19	6780060	chr19:6780060:G:A	G	A	A	0.265363	716	0.298084	0.0540512	5.51484	7.3089	CD5L	trans	CD5L	1	157830911	SomaScan
7	22836395	chr7:22836395:C:G	C	G	G	0.298487	727	0.303428	0.0514367	5.89906	8.24819	CD72_7009_8_3	trans	CD72	9	35609982	SomaScan
9	35581461	chr9:35581461:A:G	A	G	G	0.22696	727	0.721824	0.0531562	13.5793	36.7962	CD72_7009_8_3	cis	CD72	9	35609982	SomaScan
1	196698122	chr1:196698122:A:T	T	A	A	0.383311	737	-0.298727	0.0520981	-5.73394	7.84111	CD79B	trans	CD79B	17	63928738	SomaScan
19	44908684	chr19:44908684:T:C	T	C	C	0.119403	737	0.887959	0.0704101	12.6113	32.3747	CD79B	trans	CD79B	17	63928738	SomaScan
1	160503373	chr1:160503373:G:T	T	G	G	0.468665	734	0.265577	0.0459855	5.77523	7.94191	CD84_3642_4_1	cis	CD84	1	160541095	SomaScan
6	32604184	chr6:32604184:T:C	T	C	C	0.13079	734	0.680254	0.0632943	10.7475	24.3635	CD84_3642_4_1	trans	CD84	1	160541095	SomaScan
18	45044244	chr18:45044244:A:T	A	T	T	0.397119	729	-0.303988	0.0528889	-5.74766	7.87294	CD84_8770_136_3	trans	CD84	1	160541095	SomaScan
10	97060310	chr10:97060310:G:A	G	A	A	0.0836791	723	0.488114	0.0858273	5.68717	7.72381	CD86_5337_64_3	trans	CD86	3	122055362	SomaScan
2	86789383	chr2:86789383:A:G	A	G	G	0.145095	734	0.710458	0.0707887	10.0363	21.5475	CD8A	cis	CD8A	2	86784610	SomaScan
6	31333042	chr6:31333042:T:C	T	C	C	0.0783379	734	0.707881	0.0967842	7.31402	12.1595	CD8A	trans	CD8A	2	86784610	SomaScan
17	50838518	chr17:50838518:G:A	A	G	G	0.303448	725	0.324838	0.055893	5.81177	8.03007	CD96_9560_56_3	trans	CD96	3	111292719	SomaScan
22	50283705	chr22:50283705:T:C	C	T	T	0.337241	725	-0.376237	0.0518729	-7.25307	11.9717	CD96_9560_56_3	trans	CD96	3	111292719	SomaScan
3	115827533	chr3:115827533:C:T	C	T	T	0.126591	707	0.451733	0.073622	6.13585	8.84639	CDC25A	trans	CDC25A	3	48157146	SomaScan
19	44912921	chr19:44912921:G:T	G	T	T	0.19346	734	0.67081	0.0557036	12.0425	29.832	CDC25B	trans	CDC25B	20	3786772	SomaScan
22	49909227	chr22:49909227:C:T	C	T	T	0.0108696	690	1.5395	0.252115	6.10634	8.76471	CDC42BPB	trans	CDC42BPB	14	102932380	SomaScan
3	45163783	chr3:45163783:G:A	G	A	A	0.18281	733	-0.45584	0.0624509	-7.29918	12.1143	CDCP1_6565_68_3	cis	CDCP1	3	45082277	SomaScan
15	83616960	chr15:83616960:T:C	T	C	C	0.00750341	733	1.55027	0.279899	5.53869	7.36892	CDCP1_6565_68_3	trans	CDCP1	3	45082277	SomaScan
16	65003867	chr16:65003867:C:G	C	G	G	0.0973937	729	-1.46911	0.0730918	-20.0996	70.8466	CDH11_9604_14_3	cis	CDH11	16	64943753	SomaScan
10	52466633	chr10:52466633:C:T	C	T	T	0.0282885	707	0.867579	0.15682	5.53233	7.34845	CDH12_3656_9_1	trans	CDH12	5	21750673	SomaScan
4	158797007	chr4:158797007:T:A	T	A	A	0.0262391	686	0.846914	0.151012	5.60824	7.52471	CDH12_8329_166_3	trans	CDH12	5	21750673	SomaScan
11	57622264	chr11:57622264:G:A	G	A	A	0.259475	686	0.402629	0.0598905	6.72275	10.4189	CDH12_8329_166_3	trans	CDH12	5	21750673	SomaScan
16	88453662	chr16:88453662:C:T	C	T	T	0.0393586	686	0.740044	0.133017	5.56352	7.41791	CDH12_8329_166_3	trans	CDH12	5	21750673	SomaScan
18	74442193	chr18:74442193:G:A	G	A	A	0.404965	705	0.31193	0.0523511	5.95843	8.39175	CDH15_11215_6_3	trans	CDH15	16	89171748	SomaScan
2	4895864	chr2:4895864:C:T	C	T	T	0.0211268	710	1.03979	0.177809	5.8478	8.11573	CDH15_5410_53_3	trans	CDH15	16	89171748	SomaScan
20	49901555	chr20:49901555:A:T	A	T	T	0.0168067	714	1.02426	0.184836	5.54145	7.3716	CDH2	trans	CDH2	18	27932879	SomaScan
1	62479832	chr1:62479832:T:A	T	A	A	0.00823045	729	1.49595	0.27013	5.53788	7.36619	CDH3	trans	CDH3	16	68636189	SomaScan
9	133252613	chr9:133252613:G:C	G	C	C	0.0715259	734	0.543154	0.0965082	5.62806	7.58311	CDH5	trans	CDH5	16	66366690	SomaScan
19	44908822	chr19:44908822:C:T	C	T	T	0.0744828	725	-0.586087	0.0920914	-6.36419	9.45374	CDHR1	trans	CDHR1	10	84194537	SomaScan
8	133250931	chr8:133250931:G:T	G	T	T	0.00713267	701	1.73235	0.303797	5.70232	7.75551	CDKN1B	trans	CDKN1B	12	12685498	SomaScan
8	97433976	chr8:97433976:A:G	A	G	G	0.0124138	725	1.29337	0.234004	5.52712	7.33985	CDKN2B	trans	CDKN2B	9	22002903	SomaScan
19	44913484	chr19:44913484:C:T	C	T	T	0.187586	725	1.12134	0.0520856	21.5289	78.8154	CDKN2B	trans	CDKN2B	9	22002903	SomaScan
19	44908822	chr19:44908822:C:T	C	T	T	0.0619718	710	1.31831	0.0974575	13.527	36.4579	CDKN2C	trans	CDKN2C	1	50960745	SomaScan
7	16569026	chr7:16569026:A:C	A	C	C	0.516416	731	0.27439	0.0493124	5.56431	7.42956	CDKN3	trans	CDKN3	14	54396849	SomaScan
10	14869641	chr10:14869641:C:T	C	T	T	0.154939	739	0.653684	0.0633446	10.3195	22.6621	CDNF_4962_52_1	cis	CDNF	10	14819245	SomaScan
11	126000502	chr11:126000502:A:G	A	G	G	0.030303	726	1.53995	0.139559	11.0344	25.5175	CDON	cis	CDON	11	125955796	SomaScan
14	105789546	chr14:105789546:G:A	G	A	A	0.310467	707	0.430117	0.0555927	7.73694	13.4432	CEACAM1	trans	CEACAM1	19	42507304	SomaScan
19	44888997	chr19:44888997:C:T	C	T	T	0.150815	736	0.479449	0.0675036	7.10257	11.5317	CEACAM19	cis	CEACAM19	19	44662278	SomaScan
1	196671190	chr1:196671190:A:G	A	G	G	0.212428	692	0.457874	0.0652924	7.01267	11.2466	CEACAM7	trans	CEACAM7	19	41673303	SomaScan
16	30184470	chr16:30184470:C:T	C	T	T	0.184679	731	0.365246	0.0660709	5.52809	7.34334	CEBPB	trans	CEBPB	20	50190734	SomaScan
19	44919589	chr19:44919589:G:A	G	A	A	0.155951	731	0.463523	0.0685468	6.76214	10.5495	CEBPB	trans	CEBPB	20	50190734	SomaScan
12	128127166	chr12:128127166:C:T	C	T	T	0.226531	735	0.355061	0.0599792	5.91973	8.30219	CECR1	trans	CECR1	22	17178790	SomaScan
22	17188416	chr22:17188416:T:C	T	C	C	0.35034	735	-1.05153	0.0349951	-30.0479	128.519	CECR1	cis	CECR1	22	17178790	SomaScan
9	133064589	chr9:133064589:G:A	G	A	A	0.01875	720	2.36727	0.176312	13.4266	36.0426	CEL	cis	CEL	9	133061981	SomaScan
9	115073620	chr9:115073620:C:T	C	T	T	0.12381	735	-0.80692	0.0702947	-11.4791	27.4042	CELA1	trans	CELA1	12	51328442	SomaScan
9	69809934	chr9:69809934:GAAAACTCACCA:G	GAAAACTCACCA	G	G	0.0359079	738	0.733805	0.131595	5.57622	7.45944	CELA2A	trans	CELA2A	1	15456728	SomaScan
12	30706035	chr12:30706035:G:T	G	T	T	0.0143885	695	1.251	0.221698	5.64283	7.60998	CELF2	trans	CELF2	10	10798397	SomaScan
19	39700243	chr19:39700243:T:C	T	C	C	0.0115108	695	1.38946	0.247217	5.62042	7.55606	CELF2	trans	CELF2	10	10798397	SomaScan
21	34320015	chr21:34320015:C:T	C	T	T	0.0294964	695	0.880281	0.158011	5.57101	7.43782	CELF2	trans	CELF2	10	10798397	SomaScan
19	44908822	chr19:44908822:C:T	C	T	T	0.0100932	644	3.01447	0.250318	12.0426	29.4788	CEP57_11276_1_3	trans	CEP57	11	95789965	SomaScan
19	44912921	chr19:44912921:G:T	G	T	T	0.195771	733	-0.365217	0.0597972	-6.10759	8.78107	CEP57_9905_8_3	trans	CEP57	11	95789965	SomaScan
9	14722479	chr9:14722479:G:C	G	C	C	0.28228	728	0.704922	0.0552941	12.7486	32.9586	CER1	cis	CER1	9	14719724	SomaScan
9	115073620	chr9:115073620:C:T	C	T	T	0.122771	729	-0.798099	0.0718736	-11.1042	25.8141	CETP_7131_207_3	trans	CETP	16	56961923	SomaScan
6	31966200	chr6:31966200:A:C	A	C	C	0.0681199	734	-0.535772	0.096076	-5.57655	7.4594	CFB_4129_72_1	cis	CFB	6	31945650	SomaScan
19	859368	chr19:859368:G:T	G	T	T	0.236167	741	0.958432	0.0475565	20.1535	71.3751	CFD_13678_169_3	cis	CFD	19	859453	SomaScan
1	196845720	chr1:196845720:T:A	T	A	A	0.226531	735	-0.878533	0.0510905	-17.1956	55.0662	CFHR1	cis	CFHR1	1	196819731	SomaScan
3	46637977	chr3:46637977:G:C	G	C	C	0.0407609	736	0.782089	0.12655	6.18009	8.97037	CFHR1	trans	CFHR1	1	196819731	SomaScan
1	196998224	chr1:196998224:G:A	G	A	A	0.0219178	730	-1.24764	0.177911	-7.01274	11.2663	CFHR5_3666_17_4	cis	CFHR5	1	196975010	SomaScan
1	196334759	chr1:196334759:T:C	T	C	C	0.0177353	733	-1.2406	0.184209	-6.73476	10.4733	CFHR5_7885_17_3	cis	CFHR5	1	196975010	SomaScan
10	107058979	chr10:107058979:T:C	T	C	C	0.0108548	737	1.18689	0.201459	5.89149	8.23171	CGA_CGB3	trans,trans	CGA,CGB3	6,19	8708549849022860	SomaScan
19	49011914	chr19:49011914:C:A	C	A	A	0.0841248	737	0.985314	0.0676074	14.5741	41.6454	CGA_CGB3	trans,cis	CGA,CGB3	6,19	8708549849022860	SomaScan
11	84812099	chr11:84812099:T:C	T	C	C	0.0184932	730	-0.895352	0.158236	-5.65835	7.65544	CGA_LHB	trans,trans	CGA,LHB	6,19	8708549849015980	SomaScan
14	48856539	chr14:48856539:T:G	G	T	T	0.442466	730	0.236622	0.0428341	5.52415	7.33379	CGA_LHB	trans,trans	CGA,LHB	6,19	8708549849015980	SomaScan
19	49018818	chr19:49018818:A:T	A	T	T	0.0856164	730	-0.750199	0.0728483	-10.2981	22.5598	CGA_LHB	trans,cis	CGA,LHB	6,19	8708549849015980	SomaScan
19	28227464	chr19:28227464:G:A	G	A	A	0.0275035	709	0.843725	0.151417	5.57221	7.44377	CGA	trans	CGA	6	87085498	SomaScan
14	52042345	chr14:52042345:G:A	G	A	A	0.026749	729	-1.96207	0.144605	-13.5684	36.7556	CGREF1	trans	CGREF1	2	27098889	SomaScan
19	44908684	chr19:44908684:T:C	T	C	C	0.120548	730	0.5795	0.0722049	8.02576	14.3838	CHD7	trans	CHD7	8	60678740	SomaScan
18	10859551	chr18:10859551:T:C	T	C	C	0.00748299	735	1.61273	0.279711	5.7657	7.91866	CHEK1	trans	CHEK1	11	125625163	SomaScan
1	203182297	chr1:203182297:G:A	G	A	A	0.512821	741	-1.1489	0.0256202	-44.8436	210.798	CHI3L1	cis	CHI3L1	1	203178931	SomaScan
1	111235703	chr1:111235703:C:T	C	T	T	0.0980254	709	1.91486	0.0595399	32.1609	138.981	CHI3L2	cis	CHI3L2	1	111200771	SomaScan
21	33535754	chr21:33535754:G:A	G	A	A	0.0077574	709	1.7621	0.296001	5.95303	8.37924	CHI3L2	trans	CHI3L2	1	111200771	SomaScan
1	203225058	chr1:203225058:C:T	C	T	T	0.316051	704	0.725978	0.0478614	15.1683	44.3352	CHIT1_10460_1_3	cis	CHIT1	1	203212827	SomaScan
1	203203966	chr1:203203966:A:G	A	G	G	0.184691	712	-1.00824	0.0572807	-17.6017	56.9404	CHIT1_3600_2_3	cis	CHIT1	1	203212827	SomaScan
1	18166582	chr1:18166582:G:A	G	A	A	0.226027	730	-0.314971	0.0565847	-5.56636	7.43425	CHKB_7761_125_3	trans	CHKB	22	50578959	SomaScan
11	74683669	chr11:74683669:C:G	C	G	G	0.328167	742	-0.425819	0.0508946	-8.3667	15.5204	CHRDL2	cis	CHRDL2	11	74696429	SomaScan
7	2432794	chr7:2432794:C:A	C	A	A	0.0655405	740	0.803319	0.0921457	8.71792	16.7183	CHST12	cis	CHST12	7	2403588	SomaScan
18	27057765	chr18:27057765:G:C	G	C	C	0.409836	732	0.985819	0.0371956	26.5036	107.745	CHST9	cis	CHST9	18	26906481	SomaScan
19	44908822	chr19:44908822:C:T	C	T	T	0.0703448	725	1.20593	0.0876595	13.757	37.625	CKAP2	trans	CKAP2	13	52455429	SomaScan
11	12579528	chr11:12579528:A:T	A	T	T	0.00890411	730	1.44351	0.254562	5.67054	7.68499	CKB_CKM_3800_71_2	trans,trans	CKB,CKM	14,19	1.0352e+16	SomaScan
3	190960691	chr3:190960691:TG:T	TG	T	T	0.364512	727	-0.278821	0.0497714	-5.60204	7.51904	CKS1B	trans	CKS1B	1	154974653	SomaScan
19	44908822	chr19:44908822:C:T	C	T	T	0.0662983	724	-1.3158	0.0941789	-13.9712	38.6398	CLCA2	trans	CLCA2	1	86424171	SomaScan
2	182837505	chr2:182837505:TG:T	TG	T	T	0.115332	737	-0.562219	0.0756665	-7.43023	12.5134	CLCNKB	trans	CLCNKB	1	16040252	SomaScan
2	205956968	chr2:205956968:T:C	T	C	C	0.0841248	737	-0.521324	0.0906924	-5.74826	7.87624	CLCNKB	trans	CLCNKB	1	16040252	SomaScan
16	19090209	chr16:19090209:A:G	A	G	G	0.0180055	722	-1.10582	0.191036	-5.78853	7.97186	CLEC11A_4500_50_2	trans	CLEC11A	19	50723364	SomaScan
12	9979085	chr12:9979085:T:G	G	T	T	0.359838	742	1.14334	0.0315962	36.1859	164.123	CLEC12A	cis	CLEC12A	12	9951316	SomaScan
10	117253983	chr10:117253983:T:C	T	C	C	0.0330124	727	0.778555	0.134602	5.78413	7.96222	CLEC14A	trans	CLEC14A	14	38254000	SomaScan
4	122643119	chr4:122643119:C:T	C	T	T	0.0703235	711	0.583833	0.0996851	5.85677	8.13831	CLEC2A	trans	CLEC2A	12	9898673	SomaScan
12	127567959	chr12:127567959:C:G	C	G	G	0.0724332	711	-0.564358	0.100807	-5.59837	7.50679	CLEC2A	trans	CLEC2A	12	9898673	SomaScan
7	45005458	chr7:45005458:C:T	C	T	T	0.0287671	730	0.874811	0.145179	6.02573	8.56978	CLEC2B	trans	CLEC2B	12	9852369	SomaScan
3	44999015	chr3:44999015:G:A	G	A	A	0.357045	731	-0.367859	0.0527777	-6.96996	11.1428	CLEC3B	cis	CLEC3B	3	45001548	SomaScan
2	11276579	chr2:11276579:G:T	G	T	T	0.0104312	719	1.44992	0.258658	5.60556	7.52577	CLEC4C	trans	CLEC4C	12	7729383	SomaScan
7	50268114	chr7:50268114:T:C	T	C	C	0.338665	719	-0.327345	0.05532	-5.9173	8.29191	CLEC4C	trans	CLEC4C	12	7729383	SomaScan
12	7760079	chr12:7760079:A:G	A	G	G	0.431154	719	0.566981	0.0488593	11.6044	27.888	CLEC4C	cis	CLEC4C	12	7729383	SomaScan
15	25811210	chr15:25811210:C:T	C	T	T	0.027121	719	0.860583	0.156101	5.51299	7.30514	CLEC4C	trans	CLEC4C	12	7729383	SomaScan
19	44908684	chr19:44908684:T:C	T	C	C	0.113014	730	1.81427	0.0437493	41.4696	191.805	CLEC4D	trans	CLEC4D	12	8509475	SomaScan
19	7729723	chr19:7729723:G:C	G	C	C	0.0506608	681	1.35362	0.11398	11.876	28.917	CLEC4G	cis	CLEC4G	19	7728957	SomaScan
18	10859551	chr18:10859551:T:C	T	C	C	0.00751366	732	1.65429	0.295103	5.6058	7.52911	CLEC5A	trans	CLEC5A	7	141927357	SomaScan
12	10118488	chr12:10118488:A:C	A	C	C	0.0590659	728	-1.66112	0.0882525	-18.8224	63.7572	CLEC7A	cis	CLEC7A	12	10116777	SomaScan
19	44908684	chr19:44908684:T:C	T	C	C	0.119433	741	-0.488863	0.0752428	-6.49714	9.81855	CLGN	trans	CLGN	4	140388453	SomaScan
18	11028762	chr18:11028762:C:T	C	T	T	0.00887978	732	-1.36409	0.244698	-5.57457	7.45426	CLIC4	trans	CLIC4	1	24745382	SomaScan
6	45951778	chr6:45951778:G:A	G	A	A	0.0699728	736	0.848794	0.0979847	8.66251	16.5222	CLIC5	cis	CLIC5	6	45880827	SomaScan
13	77010089	chr13:77010089:G:A	G	A	A	0.0772914	731	-0.740962	0.0963539	-7.69001	13.3131	CLN5_8874_53_3	cis	CLN5	13	76990660	SomaScan
19	44908822	chr19:44908822:C:T	C	T	T	0.0685315	715	0.753131	0.0972633	7.74322	13.4689	CLPB_11860_3_3	trans	CLPB	11	72285495	SomaScan
6	35855989	chr6:35855989:A:AGTTGGTAT	A	AGTTGGTAT	AGTTGGTAT	0.226826	712	0.550212	0.0606616	9.07019	17.9244	CLPS	cis	CLPS	6	35794982	SomaScan
3	98157461	chr3:98157461:G:GT	G	GT	GT	0.13931	725	-0.398412	0.0719549	-5.53697	7.36322	CLSTN3	trans	CLSTN3	12	7129698	SomaScan
6	165847187	chr6:165847187:C:T	C	T	T	0.0146199	684	1.50352	0.21676	6.93635	11.0224	CMPK1_4786_58_3	trans	CMPK1	1	47333790	SomaScan
1	62479832	chr1:62479832:T:A	T	A	A	0.00821918	730	1.56557	0.278827	5.61483	7.5504	CMPK1_8312_139_3	trans	CMPK1	1	47333790	SomaScan
18	74561034	chr18:74561034:G:A	G	A	A	0.233288	733	-0.375282	0.0602919	-6.22441	9.08561	CNDP1_5456_59_2	cis	CNDP1	18	74534500	SomaScan
18	74561034	chr18:74561034:G:A	G	A	A	0.233288	733	-0.458741	0.0609579	-7.52553	12.8031	CNDP1_7870_8_3	cis	CNDP1	18	74534500	SomaScan
7	22840889	chr7:22840889:C:G	G	C	C	0.362022	732	0.288761	0.0508776	5.67561	7.69773	CNP	trans	CNP	17	41966763	SomaScan
18	40142800	chr18:40142800:T:A	T	A	A	0.0897959	735	-0.476421	0.0845539	-5.63453	7.59892	CNTFR_14101_2_3	trans	CNTFR	9	34551432	SomaScan
18	40142800	chr18:40142800:T:A	T	A	A	0.0909091	737	-0.517625	0.0836385	-6.18884	8.99355	CNTFR_2711_6_2	trans	CNTFR	9	34551432	SomaScan
1	205059453	chr1:205059453:C:G	C	G	G	0.160109	737	-0.691179	0.0626252	-11.0368	25.5556	CNTN2	cis	CNTN2	1	205042937	SomaScan
14	24118458	chr14:24118458:C:T	C	T	T	0.181881	723	-0.365472	0.0658912	-5.54659	7.3857	COA3	trans	COA3	17	42795147	SomaScan
18	40122438	chr18:40122438:A:C	A	C	C	0.284232	723	0.316526	0.0562392	5.62821	7.58111	COA3	trans	COA3	17	42795147	SomaScan
10	13827156	chr10:13827156:G:A	A	G	G	0.331063	734	0.317602	0.0536361	5.92142	8.30619	COCH	trans	COCH	14	30874514	SomaScan
14	30755455	chr14:30755455:C:G	G	C	C	0.490463	734	-0.502103	0.0496945	-10.1038	21.8087	COCH	cis	COCH	14	30874514	SomaScan
6	33198003	chr6:33198003:G:C	G	C	C	0.0983494	727	0.745342	0.0783657	9.51107	19.5486	COL11A2	cis	COL11A2	6	33162681	SomaScan
9	23632734	chr9:23632734:C:T	C	T	T	0.0130495	728	-1.17604	0.208497	-5.64057	7.61202	COL18A1	trans	COL18A1	21	45405165	SomaScan
21	45510178	chr21:45510178:G:A	G	A	A	0.0130495	728	-1.7884	0.201308	-8.88394	17.2848	COL18A1	cis	COL18A1	21	45405165	SomaScan
5	178256904	chr5:178256904:G:A	G	A	A	0.0423497	732	-1.17003	0.121455	-9.63344	20.0121	COL23A1	cis	COL23A1	5	178237476	SomaScan
7	45005458	chr7:45005458:C:T	C	T	T	0.0285714	735	-0.742385	0.132394	-5.60741	7.53361	COL28A1	trans	COL28A1	7	7356203	SomaScan
5	149426286	chr5:149426286:T:G	T	G	G	0.00995733	703	1.54622	0.264811	5.83896	8.09192	COL6A2_6096_23_3	trans	COL6A2	21	46098112	SomaScan
3	122964663	chr3:122964663:G:A	G	A	A	0.00968703	671	1.47715	0.267315	5.52589	7.32516	COL8A1	trans	COL8A1	3	99638475	SomaScan
2	219012288	chr2:219012288:T:G	T	G	G	0.0108069	694	1.64703	0.253398	6.49975	9.80781	COL9A2	trans	COL9A2	1	40300489	SomaScan
4	169081372	chr4:169081372:A:G	A	G	G	0.0706052	694	0.5858	0.106008	5.52601	7.33068	COL9A2	trans	COL9A2	1	40300489	SomaScan
14	105789546	chr14:105789546:G:A	G	A	A	0.309798	694	0.321726	0.0579113	5.5555	7.40064	COL9A2	trans	COL9A2	1	40300489	SomaScan
19	44913484	chr19:44913484:C:T	C	T	T	0.191257	732	1.38088	0.0431201	32.0239	139.736	COLEC10	trans	COLEC10	8	118995452	SomaScan
19	46341276	chr19:46341276:T:G	T	G	G	0.0143443	732	1.25878	0.222981	5.64523	7.62412	COLEC10	trans	COLEC10	8	118995452	SomaScan
2	3606600	chr2:3606600:T:C	C	T	T	0.387686	739	1.11046	0.0357743	31.0407	134.506	COLEC11	cis	COLEC11	2	3594832	SomaScan
13	35918673	chr13:35918673:G:A	A	G	G	0.315291	739	-0.311452	0.0552798	-5.63411	7.59875	COLEC11	trans	COLEC11	2	3594832	SomaScan
1	41329687	chr1:41329687:T:C	T	C	C	0.290082	736	0.30854	0.0555443	5.55484	7.40798	COLEC12_5457_5_2	trans	COLEC12	18	316737	SomaScan
18	41162337	chr18:41162337:G:C	G	C	C	0.0436963	698	0.682064	0.122982	5.54607	7.37913	COMMD7	trans	COMMD7	20	32702699	SomaScan
19	22478558	chr19:22478558:G:C	G	C	C	0.391632	729	0.292019	0.0526587	5.5455	7.38432	COMP	trans	COMP	19	18782773	SomaScan
15	88196356	chr15:88196356:C:T	C	T	T	0.00840336	714	1.7807	0.281557	6.32448	9.344	COX4I2	trans	COX4I2	20	31637912	SomaScan
2	18368647	chr2:18368647:T:C	T	C	C	0.19527	740	0.355928	0.0645976	5.50993	7.30204	COX6A1	trans	COX6A1	12	120438090	SomaScan
7	130298758	chr7:130298758:G:T	G	T	T	0.395035	705	-1.27339	0.0313523	-40.6154	184.506	CPA4	cis	CPA4	7	130293134	SomaScan
3	148791827	chr3:148791827:T:A	T	A	A	0.0983718	737	-0.798962	0.0754099	-10.5949	23.7543	CPB1	cis	CPB1	3	148791102	SomaScan
13	45943774	chr13:45943774:A:G	A	G	G	0.290191	734	-0.326722	0.0561503	-5.81871	8.04943	CPB2	cis	CPB2	13	46053186	SomaScan
12	68977691	chr12:68977691:C:T	C	T	T	0.172343	734	-0.804589	0.0626991	-12.8326	33.3668	CPM_7768_10_3	cis	CPM	12	68842197	SomaScan
12	68977691	chr12:68977691:C:T	C	T	T	0.172109	735	-0.897437	0.0598158	-15.0033	43.757	CPM_9416_77_3	cis	CPM	12	68842197	SomaScan
6	10639489	chr6:10639489:G:A	G	A	A	0.0116959	684	1.43362	0.24979	5.7393	7.84139	CPN1	trans	CPN1	10	100042193	SomaScan
11	18231629	chr11:18231629:C:T	T	C	C	0.0116959	684	1.67248	0.246655	6.78062	10.5801	CPN1	trans	CPN1	10	100042193	SomaScan
3	194339746	chr3:194339746:T:C	T	C	C	0.436893	721	-0.328043	0.0501708	-6.53852	9.92422	CPN2	cis	CPN2	3	194339768	SomaScan
17	28367840	chr17:28367840:G:A	G	A	A	0.456311	721	-0.351083	0.050717	-6.92241	11.001	CPN2	trans	CPN2	3	194339768	SomaScan
19	44908684	chr19:44908684:T:C	T	C	C	0.119718	710	0.643855	0.075517	8.52595	16.0269	CPNE1_11602_12_3	trans	CPNE1	20	35626031	SomaScan
20	2800795	chr20:2800795:C:T	T	C	C	0.410027	728	-0.930443	0.0406439	-22.8925	86.6788	CPXM1	cis	CPXM1	20	2794074	SomaScan
4	8599865	chr4:8599865:G:T	G	T	T	0.504868	719	-0.551938	0.0488661	-11.2949	26.5809	CPZ	cis	CPZ	4	8592660	SomaScan
22	36197137	chr22:36197137:C:T	C	T	T	0.0146036	719	1.13359	0.20334	5.57487	7.45229	CPZ	trans	CPZ	4	8592660	SomaScan
18	77764511	chr18:77764511:C:T	T	C	C	0.398031	711	-0.324442	0.051453	-6.30559	9.29277	CRABP1	trans	CRABP1	15	78340353	SomaScan
6	52239066	chr6:52239066:T:C	T	C	C	0.083691	699	0.537276	0.0922992	5.82103	8.04639	CRAT	trans	CRAT	9	129094142	SomaScan
14	50315619	chr14:50315619:G:A	A	G	G	0.442544	731	0.28845	0.0487967	5.91126	8.27986	CRB1	trans	CRB1	1	197268204	SomaScan
19	44908684	chr19:44908684:T:C	T	C	C	0.11875	720	0.46527	0.0750461	6.19979	9.017	CREB3L1	trans	CREB3L1	11	46277662	SomaScan
1	153967668	chr1:153967668:GA:G	GA	G	G	0.419067	729	0.357019	0.0510778	6.98971	11.199	CREB3L4	cis	CREB3L4	1	153967534	SomaScan
6	31180572	chr6:31180572:A:G	A	G	G	0.0384088	729	1.33979	0.128551	10.4223	23.0479	CREB3L4	trans	CREB3L4	1	153967534	SomaScan
7	73427624	chr7:73427624:G:A	G	A	A	0.0564626	735	-0.63748	0.108222	-5.89047	8.22866	CREG1	trans	CREG1	1	167529117	SomaScan
3	10014105	chr3:10014105:G:A	G	A	A	0.253378	740	-0.664921	0.0536688	-12.3893	31.3893	CRELD1	cis	CRELD1	3	9933793	SomaScan
6	49745077	chr6:49745077:A:G	A	G	G	0.302183	733	-0.442217	0.0518703	-8.52545	16.049	CRISP2	cis	CRISP2	6	49692358	SomaScan
16	84858689	chr16:84858689:C:G	C	G	G	0.0137174	729	-1.54007	0.21678	-7.10433	11.5333	CRISPLD2	cis	CRISPLD2	16	84819985	SomaScan
18	10859551	chr18:10859551:T:C	T	C	C	0.00747283	736	-1.70158	0.275589	-6.17435	8.95539	CRK	trans	CRK	17	1420689	SomaScan
19	18610641	chr19:18610641:G:A	G	A	A	0.269335	737	0.381628	0.0533656	7.15119	11.6755	CRLF1	cis	CRLF1	19	18572220	SomaScan
7	87385039	chr7:87385039:C:T	C	T	T	0.0662069	725	-0.566045	0.102187	-5.53932	7.36881	CROT	cis	CROT	7	87345664	SomaScan
8	6212227	chr8:6212227:T:G	T	G	G	0.010929	732	1.47734	0.251894	5.86491	8.16396	CRP	trans	CRP	1	159712289	SomaScan
4	7777378	chr4:7777378:T:G	T	G	G	0.0809717	741	-0.527738	0.0896899	-5.88403	8.214	CRTAC1	trans	CRTAC1	10	97865000	SomaScan
6	147480578	chr6:147480578:C:T	C	T	T	0.0131195	686	1.31277	0.234156	5.60639	7.52027	CRYBB2	trans	CRYBB2	22	25212564	SomaScan
2	208114963	chr2:208114963:C:T	C	T	T	0.355677	731	0.338556	0.0524837	6.45069	9.68874	CRYGD	cis	CRYGD	2	208121607	SomaScan
1	74710202	chr1:74710202:T:C	T	C	C	0.138587	736	1.15947	0.0622408	18.6287	62.8178	CRYZ	cis	CRYZ	1	74705482	SomaScan
19	44909976	chr19:44909976:G:T	G	T	T	0.074224	741	-0.76634	0.0920782	-8.32271	15.3719	CRYZL1	trans	CRYZL1	21	33589341	SomaScan
19	44908684	chr19:44908684:T:C	T	C	C	0.110111	722	1.20603	0.0695906	17.3304	55.6274	CSDC2	trans	CSDC2	22	41561010	SomaScan
20	2800795	chr20:2800795:C:T	T	C	C	0.421379	725	-0.439503	0.0497611	-8.83227	17.1	CSF2RB_11137_43_3	trans	CSF2RB	22	36913628	SomaScan
10	108479356	chr10:108479356:G:T	G	T	T	0.0359661	709	0.805656	0.1346	5.98557	8.4616	CSF3_4840_73_1	trans	CSF3	17	40015361	SomaScan
11	18223153	chr11:18223153:T:A	A	T	T	0.0275035	709	1.06104	0.152267	6.96831	11.1272	CSF3_4840_73_1	trans	CSF3	17	40015361	SomaScan
5	143455067	chr5:143455067:T:C	C	T	T	0.467179	716	0.273214	0.0494016	5.53047	7.34593	CSF3_8952_65_3	trans	CSF3	17	40015361	SomaScan
10	39481832	chr10:39481832:G:A	G	A	A	0.156716	737	0.382904	0.0672607	5.69283	7.7407	CSGALNACT2	trans	CSGALNACT2	10	43138445	SomaScan
10	43148018	chr10:43148018:A:G	A	G	G	0.265943	737	-1.00679	0.0423069	-23.7974	92.1661	CSGALNACT2	cis	CSGALNACT2	10	43138445	SomaScan
3	101073616	chr3:101073616:C:T	C	T	T	0.408537	738	-0.541825	0.0451013	-12.0135	29.7189	CSMD1	trans	CSMD1	8	2935353	SomaScan
17	73507780	chr17:73507780:G:T	G	T	T	0.282904	737	0.304068	0.0551791	5.51056	7.30296	CSN1S1	trans	CSN1S1	4	69931068	SomaScan
19	44913484	chr19:44913484:C:T	C	T	T	0.194751	724	-0.919658	0.0544088	-16.9027	53.3935	CSNK1D	trans	CSNK1D	17	82239023	SomaScan
19	44908684	chr19:44908684:T:C	T	C	C	0.11576	717	0.760931	0.0750566	10.1381	21.9091	CSPG4	trans	CSPG4	15	75674322	SomaScan
20	23750952	chr20:23750952:G:C	G	C	C	0.364939	733	1.11794	0.0365066	30.623	131.734	CST1	cis	CST1	20	23747562	SomaScan
20	23750952	chr20:23750952:G:C	G	C	C	0.37062	742	1.12422	0.0358825	31.3307	136.368	CST2	cis	CST2	20	23823769	SomaScan
20	23653178	chr20:23653178:GGGAGAACTTGATCTTTTTTGAGAT:G	G	GGGAGAACTTGATCTTTTTTGAGAT	GGGAGAACTTGATCTTTTTTGAGAT	0.372109	735	-0.340057	0.0517835	-6.5669	10.0074	CST3	cis	CST3	20	23626706	SomaScan
20	23692988	chr20:23692988:C:A	C	A	A	0.106232	706	-0.554838	0.0806911	-6.87607	10.8612	CST4_14076_74_3	cis	CST4	20	23685640	SomaScan
22	45677395	chr22:45677395:A:AT	A	AT	AT	0.0216763	692	1.27253	0.180964	7.03195	11.3024	CST5_13661_193_3	trans	CST5	20	23875934	SomaScan
20	23878380	chr20:23878380:A:C	A	C	C	0.408038	734	0.76687	0.0432867	17.7161	57.8357	CST5_3803_10_2	cis	CST5	20	23875934	SomaScan
11	66012119	chr11:66012119:C:T	C	T	T	0.181259	731	1.23368	0.0476826	25.8728	104.032	CST6_14711_27_3	cis	CST6	11	66012008	SomaScan
11	66012119	chr11:66012119:C:T	C	T	T	0.183673	735	1.2522	0.0461269	27.1469	111.623	CST6_3303_23_2	cis	CST6	11	66012008	SomaScan
20	24919149	chr20:24919149:G:A	A	G	G	0.125346	722	0.977096	0.0723453	13.506	36.4247	CST7_14038_130_3	cis	CST7	20	24949269	SomaScan
20	24919149	chr20:24919149:G:A	A	G	G	0.123431	717	0.813974	0.076821	10.5957	23.7124	CST7_3302_58_1	cis	CST7	20	24949269	SomaScan
8	82179595	chr8:82179595:C:A	C	A	A	0.368272	706	-0.302326	0.0540249	-5.59604	7.5001	CT55	trans	CT55	X	135156540	SomaScan
8	16717431	chr8:16717431:A:C	A	C	C	0.136872	716	0.414598	0.0723763	5.72838	7.82266	CTBP1	trans	CTBP1	4	1211445	SomaScan
14	105625645	chr14:105625645:G:A	G	A	A	0.471154	728	0.346323	0.0495793	6.98524	11.1855	CTBS	trans	CTBS	1	84549611	SomaScan
8	103355963	chr8:103355963:T:C	T	C	C	0.287586	725	0.457705	0.0522222	8.76458	16.8639	CTHRC1	cis	CTHRC1	8	103371538	SomaScan
15	31879836	chr15:31879836:C:A	C	A	A	0.0227586	725	0.934698	0.168191	5.55736	7.41175	CTHRC1	trans	CTHRC1	8	103371538	SomaScan
2	79297868	chr2:79297868:C:T	C	T	T	0.0975275	728	-0.469866	0.0829708	-5.66303	7.66634	CTNNA2	cis	CTNNA2	2	79185231	SomaScan
16	75217401	chr16:75217401:T:C	C	T	T	0.179973	739	0.959982	0.0582558	16.4787	51.3309	CTRB1	cis	CTRB1	16	75218988	SomaScan
12	101825121	chr12:101825121:T:C	T	C	C	0.302865	733	-0.313343	0.0512432	-6.11483	8.7998	CTSA	trans	CTSA	20	45890144	SomaScan
8	11851498	chr8:11851498:G:A	G	A	A	0.349727	732	-0.627017	0.0503471	-12.4539	31.647	CTSB_3061_61_2	cis	CTSB	8	11842524	SomaScan
14	79851675	chr14:79851675:C:T	C	T	T	0.0368852	732	-0.74627	0.134806	-5.53588	7.36203	CTSB_3061_61_2	trans	CTSB	8	11842524	SomaScan
8	10465620	chr8:10465620:C:T	C	T	T	0.175824	728	0.382795	0.0634402	6.03396	8.59026	CTSB_8007_19_3	trans	CTSB	8	11842524	SomaScan
8	11851206	chr8:11851206:A:T	A	T	T	0.349588	728	-0.727281	0.0501489	-14.5024	41.2341	CTSB_8007_19_3	cis	CTSB	8	11842524	SomaScan
11	88337746	chr11:88337746:A:G	A	G	G	0.103709	728	1.07577	0.0786454	13.6787	37.2708	CTSC_13730_18_3	cis	CTSC	11	88265069	SomaScan
11	88274559	chr11:88274559:C:T	C	T	T	0.0825106	709	0.686079	0.0917496	7.47773	12.641	CTSC_3178_5_2	cis	CTSC	11	88265069	SomaScan
11	66491445	chr11:66491445:G:A	G	A	A	0.415068	730	-0.284079	0.0496763	-5.7186	7.80201	CTSF_8393_121_3	cis	CTSF	11	66563464	SomaScan
18	9438140	chr18:9438140:C:G	G	C	C	0.361644	730	0.282616	0.0508741	5.5552	7.40763	CTSF_8393_121_3	trans	CTSF	11	66563464	SomaScan
15	78944951	chr15:78944951:C:T	C	T	T	0.0885559	734	-1.70825	0.0743658	-22.9709	87.2962	CTSH_8465_52_3	cis	CTSH	15	78921058	SomaScan
19	1022509	chr19:1022509:C:G	C	G	G	0.0156676	734	-1.25669	0.202766	-6.19775	9.01597	CTSH_8465_52_3	trans	CTSH	15	78921058	SomaScan
15	78944951	chr15:78944951:C:T	C	T	T	0.0801953	717	-1.66701	0.0807491	-20.6443	73.6533	CTSH_8644_46_3	cis	CTSH	15	78921058	SomaScan
1	150766081	chr1:150766081:T:A	T	A	A	0.102981	738	-0.47692	0.0799023	-5.96878	8.42692	CTSK	cis	CTSK	1	150794880	SomaScan
19	51627384	chr19:51627384:T:A	T	A	A	0.0973389	714	-1.44541	0.0736641	-19.6217	67.9143	CTSL	trans	CTSL	9	87724051	SomaScan
1	149599520	chr1:149599520:C:T	C	T	T	0.0315068	730	-0.828126	0.148386	-5.5809	7.469	CTSS	trans	CTSS	1	150730079	SomaScan
1	150764744	chr1:150764744:A:G	A	G	G	0.0527397	730	-1.35327	0.108075	-12.5216	31.9424	CTSS	cis	CTSS	1	150730079	SomaScan
10	71882896	chr10:71882896:T:G	T	G	G	0.277397	730	-0.358676	0.0566776	-6.32835	9.35972	CTSS	trans	CTSS	1	150730079	SomaScan
7	103963541	chr7:103963541:G:A	G	A	A	0.0222222	720	0.955699	0.173092	5.52135	7.32513	CTSZ	trans	CTSZ	20	58985686	SomaScan
20	58996708	chr20:58996708:A:G	G	A	A	0.384028	720	-0.443192	0.0498143	-8.89688	17.3208	CTSZ	cis	CTSZ	20	58985686	SomaScan
7	100169964	chr7:100169964:A:G	G	A	A	0.423237	723	0.303283	0.0532106	5.69968	7.75426	CUL4B	trans	CUL4B	X	120505920	SomaScan
19	44908684	chr19:44908684:T:C	T	C	C	0.116874	723	-0.48332	0.0785098	-6.15617	8.90412	CUL4B	trans	CUL4B	X	120505920	SomaScan
2	162669338	chr2:162669338:T:C	C	T	T	0.0471567	721	0.68007	0.120846	5.62757	7.57914	CUL9	trans	CUL9	6	43182184	SomaScan
1	21848025	chr1:21848025:G:T	G	T	T	0.0493151	730	-0.884472	0.116721	-7.57764	12.9622	CUZD1	trans	CUZD1	10	122832158	SomaScan
19	44908684	chr19:44908684:T:C	T	C	C	0.113014	730	1.1501	0.0696559	16.5111	51.4088	CUZD1	trans	CUZD1	10	122832158	SomaScan
4	73870427	chr4:73870427:A:G	G	A	A	0.396149	727	-0.2871	0.0501279	-5.72735	7.82272	CXCL1	cis	CXCL1	4	73869393	SomaScan
1	12173247	chr1:12173247:C:T	C	T	T	0.00998573	701	1.36151	0.239868	5.67609	7.6918	CXCL13_3487_32_2	trans	CXCL13	4	77511753	SomaScan
17	64154916	chr17:64154916:G:A	G	A	A	0.00925926	702	1.55788	0.275721	5.65019	7.6294	CXCL14	trans	CXCL14	5	135570679	SomaScan
19	1738260	chr19:1738260:T:A	T	A	A	0.00783476	702	1.67815	0.298237	5.62689	7.57323	CXCL14	trans	CXCL14	5	135570679	SomaScan
4	134975771	chr4:134975771:T:C	T	C	C	0.0169837	736	-1.0369	0.186982	-5.54548	7.38566	CXCL2_CXCL3_2986_49_2	trans,trans	CXCL2,CXCL3	4,4	7409704074036580	SomaScan
21	35161969	chr21:35161969:A:G	A	G	G	0.0106082	707	1.29063	0.230726	5.59376	7.49487	CXCL2_CXCL3_3148_49_1	trans,trans	CXCL2,CXCL3	4,4	7409704074036580	SomaScan
4	73835795	chr4:73835795:G:A	G	A	A	0.381379	725	0.38921	0.0494269	7.87446	13.8926	CXCL6	cis	CXCL6	4	73836640	SomaScan
19	44908822	chr19:44908822:C:T	C	T	T	0.0737705	732	-0.990413	0.0920954	-10.7542	24.3861	CYB561D1	trans	CYB561D1	1	109494052	SomaScan
10	15316705	chr10:15316705:C:T	C	T	T	0.0872253	728	-0.520574	0.0915168	-5.68829	7.72767	CYB5D2	trans	CYB5D2	17	4143168	SomaScan
19	44908684	chr19:44908684:T:C	T	C	C	0.119863	730	0.661691	0.0696794	9.49622	19.4981	CYB5R3	trans	CYB5R3	22	42615730	SomaScan
9	133086723	chr9:133086723:C:G	C	G	G	0.0517007	735	-0.699737	0.112892	-6.19826	9.01762	CYGB	trans	CYGB	17	76527356	SomaScan
6	29973654	chr6:29973654:G:A	G	A	A	0.213194	720	0.365987	0.065047	5.62649	7.57632	CYTH2	trans	CYTH2	19	48469208	SomaScan
10	7580046	chr10:7580046:G:A	G	A	A	0.0679758	662	2.65515	0.0525961	50.4819	226.016	CYTH4	trans	CYTH4	22	37282027	SomaScan
4	5015156	chr4:5015156:G:A	G	A	A	0.0424658	730	-1.47429	0.119239	-12.3641	31.2384	CYTL1	cis	CYTL1	4	5014586	SomaScan
3	101124303	chr3:101124303:G:A	G	A	A	0.370924	736	-0.278224	0.0499697	-5.56785	7.43901	DAG1	trans	DAG1	3	49468713	SomaScan
9	88787680	chr9:88787680:T:A	T	A	A	0.0347518	705	0.78574	0.139498	5.63262	7.58771	DAPK1	trans	DAPK1	9	87497228	SomaScan
11	76960473	chr11:76960473:C:A	C	A	A	0.0226629	706	1.0071	0.179471	5.61149	7.53715	DAPK2	trans	DAPK2	15	63907036	SomaScan
3	28539046	chr3:28539046:C:T	C	T	T	0.154062	714	0.385752	0.0697063	5.53397	7.35382	DARS2	trans	DARS2	1	173824653	SomaScan
7	47184408	chr7:47184408:G:A	G	A	A	0.0112045	714	1.37805	0.245456	5.61425	7.54556	DARS2	trans	DARS2	1	173824653	SomaScan
18	59571400	chr18:59571400:T:A	T	A	A	0.0196078	714	1.02297	0.179429	5.70123	7.75596	DARS2	trans	DARS2	1	173824653	SomaScan
10	59366077	chr10:59366077:GATTAA:G	GATTAA	G	G	0.00679348	736	-1.70132	0.286288	-5.94268	8.36034	DBNL_9755_19_3	trans	DBNL	7	44044640	SomaScan
7	128295349	chr7:128295349:G:C	G	C	C	0.0230447	716	-0.935579	0.169598	-5.51646	7.31274	DCAF5	trans	DCAF5	14	69050881	SomaScan
9	121279393	chr9:121279393:T:A	T	A	A	0.47018	721	-0.298221	0.0496615	-6.00507	8.51456	DCLK3	trans	DCLK3	3	36712421	SomaScan
19	44908684	chr19:44908684:T:C	T	C	C	0.119919	738	-0.814053	0.0693261	-11.7424	28.5402	DCUN1D5	trans	DCUN1D5	11	103050686	SomaScan
10	119861778	chr10:119861778:T:C	T	C	C	0.119916	713	0.444989	0.0761467	5.84384	8.10665	DDR2_3606_2_5	trans	DDR2	1	162631373	SomaScan
5	7240274	chr5:7240274:G:A	G	A	A	0.0359079	738	-0.764541	0.132437	-5.77287	7.93702	DDR2_7884_15_3	trans	DDR2	1	162631373	SomaScan
4	16803128	chr4:16803128:T:C	T	C	C	0.00828729	724	1.68119	0.283188	5.93665	8.34197	DDX39B	trans	DDX39B	6	31530219	SomaScan
11	133514172	chr11:133514172:T:C	T	C	C	0.00966851	724	1.44831	0.261663	5.53505	7.35845	DDX39B	trans	DDX39B	6	31530219	SomaScan
13	73867721	chr13:73867721:A:G	A	G	G	0.0207182	724	1.03318	0.180468	5.725	7.81628	DDX39B	trans	DDX39B	6	31530219	SomaScan
1	201098771	chr1:201098771:G:A	A	G	G	0.469697	726	0.274442	0.049541	5.53969	7.36989	DDX58	trans	DDX58	9	32455302	SomaScan
4	16803128	chr4:16803128:T:C	T	C	C	0.00764951	719	1.58198	0.286274	5.52609	7.33618	DDX6	trans	DDX6	11	118747763	SomaScan
6	4445906	chr6:4445906:T:C	T	C	C	0.0266854	712	-0.841544	0.14771	-5.69729	7.74589	DEAF1	trans	DEAF1	11	644233	SomaScan
10	7582023	chr10:7582023:A:C	C	A	A	0.216994	712	-0.335953	0.0602608	-5.57498	7.45104	DEAF1	trans	DEAF1	11	644233	SomaScan
8	6883446	chr8:6883446:A:G	G	A	A	0.308625	742	1.18032	0.0364027	32.4239	142.691	DEFB1	cis	DEFB1	8	6870592	SomaScan
18	10859551	chr18:10859551:T:C	T	C	C	0.00692521	722	1.70758	0.297905	5.73196	7.83284	DEFB116	trans	DEFB116	20	31303212	SomaScan
1	11698462	chr1:11698462:C:G	G	C	C	0.272352	727	0.342545	0.0574403	5.96349	8.41061	DEFB119_10689_5_3	trans	DEFB119	20	31377164	SomaScan
6	30968186	chr6:30968186:A:C	A	C	C	0.0416089	721	0.805604	0.13118	6.14122	8.86465	DEFB119_13455_10_3	trans	DEFB119	20	31377164	SomaScan
6	32037738	chr6:32037738:G:A	G	A	A	0.056172	721	1.16384	0.10184	11.4281	27.1464	DEFB119_13455_10_3	trans	DEFB119	20	31377164	SomaScan
4	136554376	chr4:136554376:T:A	T	A	A	0.315753	730	0.312176	0.0554794	5.62689	7.57945	DEFB119_8370_102_3	trans	DEFB119	20	31377164	SomaScan
19	44908684	chr19:44908684:T:C	T	C	C	0.109589	730	1.32675	0.0674412	19.6727	68.4848	DEFB119_8370_102_3	trans	DEFB119	20	31377164	SomaScan
2	114266077	chr2:114266077:G:A	G	A	A	0.0207143	700	1.03623	0.187551	5.52503	7.32967	DEFB121	trans	DEFB121	20	31404845	SomaScan
19	44908822	chr19:44908822:C:T	C	T	T	0.0585714	700	1.75357	0.0962433	18.2202	60.0691	DEFB121	trans	DEFB121	20	31404845	SomaScan
16	24500685	chr16:24500685:G:A	G	A	A	0.0470027	734	0.662757	0.117439	5.6434	7.62014	DEFB129	trans	DEFB129	20	227258	SomaScan
19	2637789	chr19:2637789:C:T	C	T	T	0.496594	734	-0.287672	0.0517322	-5.56079	7.42176	DEFB129	trans	DEFB129	20	227258	SomaScan
16	51142202	chr16:51142202:A:G	A	G	G	0.0118384	718	1.3312	0.238212	5.58828	7.48413	DEFB132	trans	DEFB132	20	257724	SomaScan
1	232430461	chr1:232430461:C:T	C	T	T	0.0465925	719	0.692245	0.124826	5.54567	7.38266	DEFB134	trans	DEFB134	8	11993174	SomaScan
19	44908684	chr19:44908684:T:C	T	C	C	0.118347	714	0.603388	0.0764874	7.88873	13.9296	DEFB135	trans	DEFB135	8	11982256	SomaScan
4	119197528	chr4:119197528:T:A	T	A	A	0.0181818	715	1.02339	0.18252	5.60699	7.52833	DES	trans	DES	2	219418377	SomaScan
14	92148178	chr14:92148178:T:C	T	C	C	0.00839161	715	1.47876	0.264946	5.58138	7.46698	DES	trans	DES	2	219418377	SomaScan
4	180975235	chr4:180975235:C:T	C	T	T	0.443583	709	-0.284768	0.0506743	-5.61956	7.55721	DGCR6	trans	DGCR6	22	18906028	SomaScan
19	44908822	chr19:44908822:C:T	C	T	T	0.0543018	709	2.02755	0.0923961	21.9441	80.7725	DGCR6	trans	DGCR6	22	18906028	SomaScan
2	145513040	chr2:145513040:G:A	G	A	A	0.0161972	710	-1.162	0.207981	-5.58704	7.47943	DHX38	trans	DHX38	16	72093613	SomaScan
4	106925886	chr4:106925886:C:G	C	G	G	0.0293315	733	-1.3108	0.130803	-10.0212	21.4873	DKK2	cis	DKK2	4	106921802	SomaScan
1	163755271	chr1:163755271:G:A	G	A	A	0.372777	731	-0.301795	0.0520207	-5.80145	8.00596	DLG3	trans	DLG3	X	70444835	SomaScan
6	170199462	chr6:170199462:A:G	G	A	A	0.282016	734	0.37929	0.055623	6.81894	10.7115	DLL1_5349_69_3	cis	DLL1	6	170282206	SomaScan
6	170194340	chr6:170194340:T:G	G	T	T	0.114966	735	0.524805	0.0770271	6.81325	10.6957	DLL1_8264_43_3	cis	DLL1	6	170282206	SomaScan
10	96011778	chr10:96011778:A:G	A	G	G	0.0825243	721	0.495341	0.0888982	5.572	7.44586	DMKN_5963_9_3	trans	DMKN	19	35497220	SomaScan
19	44913484	chr19:44913484:C:T	C	T	T	0.194175	721	0.521057	0.0604933	8.61347	16.3375	DMKN_5963_9_3	trans	DMKN	19	35497220	SomaScan
16	67382942	chr16:67382942:G:A	G	A	A	0.0343407	728	0.75145	0.133952	5.60984	7.53798	DNAJB1	trans	DNAJB1	19	14513789	SomaScan
6	31307930	chr6:31307930:G:A	G	A	A	0.0544959	734	0.821229	0.111882	7.34015	12.2383	DNAJB11	trans	DNAJB11	3	186567403	SomaScan
4	9833728	chr4:9833728:T:C	T	C	C	0.00977444	665	1.49358	0.262017	5.70032	7.74145	DNAJB14_8037_53_3	trans	DNAJB14	4	99896248	SomaScan
19	44908822	chr19:44908822:C:T	C	T	T	0.0308271	665	1.645	0.128268	12.8248	33.0036	DNAJB14_8037_53_3	trans	DNAJB14	4	99896248	SomaScan
1	156645322	chr1:156645322:A:G	A	G	G	0.38388	732	-0.322437	0.0481021	-6.70318	10.3843	DNAJB14_8053_16_3	trans	DNAJB14	4	99896248	SomaScan
7	86055409	chr7:86055409:AT:A	AT	A	A	0.0295736	727	0.818883	0.145762	5.61795	7.55727	DNAJC18	trans	DNAJC18	5	139408588	SomaScan
9	26684085	chr9:26684085:T:C	T	C	C	0.374656	726	-0.299613	0.0542785	-5.51992	7.32298	DNAJC27	trans	DNAJC27	2	24943636	SomaScan
19	44915533	chr19:44915533:T:C	T	C	C	0.193526	726	-0.417679	0.0627091	-6.66059	10.2631	DNAJC27	trans	DNAJC27	2	24943636	SomaScan
7	73670412	chr7:73670412:G:C	G	C	C	0.0127298	707	2.15295	0.220409	9.76798	20.4756	DNAJC30	cis	DNAJC30	7	73680918	SomaScan
6	29591461	chr6:29591461:T:C	T	C	C	0.0822785	711	-0.570861	0.0957186	-5.96395	8.40739	DNAJC4_8016_19_3	trans	DNAJC4	11	64230278	SomaScan
6	30721224	chr6:30721224:T:A	T	A	A	0.101969	711	-0.538779	0.0867374	-6.21162	9.04506	DNAJC4_8016_19_3	trans	DNAJC4	11	64230278	SomaScan
16	17076258	chr16:17076258:T:G	T	G	G	0.0190141	710	1.05229	0.189516	5.55253	7.3971	DNER_11442_1_3	trans	DNER	2	229357629	SomaScan
6	74539631	chr6:74539631:A:T	A	T	T	0.0149573	702	1.22329	0.219228	5.58	7.46083	DOK2	trans	DOK2	8	21908873	SomaScan
3	46690258	chr3:46690258:A:G	A	G	G	0.0102881	729	1.40843	0.247102	5.69978	7.75585	DPEP1_10528_2_3	trans	DPEP1	16	89613308	SomaScan
9	91917241	chr9:91917241:G:T	G	T	T	0.0263158	703	-0.956388	0.163136	-5.86253	8.15053	DPP7_8346_9_3	trans	DPP7	9	137110542	SomaScan
9	137109777	chr9:137109777:C:G	G	C	C	0.229018	703	-0.922953	0.053544	-17.2373	54.9011	DPP7_8346_9_3	cis	DPP7	9	137110542	SomaScan
1	168947099	chr1:168947099:C:T	C	T	T	0.20839	739	0.578961	0.0587172	9.86015	20.8803	DPT	cis	DPT	1	168695468	SomaScan
18	31632764	chr18:31632764:A:G	A	G	G	0.456022	739	0.280003	0.0496249	5.64239	7.61875	DPT	trans	DPT	1	168695468	SomaScan
1	11698462	chr1:11698462:C:G	G	C	C	0.272049	737	0.719775	0.0493851	14.5747	41.6488	DRAXIN	cis	DRAXIN	1	11691710	SomaScan
1	170650789	chr1:170650789:G:T	G	T	T	0.292848	741	1.06266	0.041401	25.6675	103.211	DRGX	trans	DRGX	10	49364066	SomaScan
3	142245977	chr3:142245977:A:G	A	G	G	0.0074224	741	1.64511	0.294378	5.58844	7.48931	DRGX	trans	DRGX	10	49364066	SomaScan
19	44908684	chr19:44908684:T:C	T	C	C	0.118812	707	-0.425933	0.0764591	-5.57073	7.43981	DSC1	trans	DSC1	18	31129236	SomaScan
18	31093950	chr18:31093950:T:A	A	T	T	0.285908	738	0.537732	0.0517466	10.3917	22.9454	DSC2	cis	DSC2	18	31058545	SomaScan
20	35558539	chr20:35558539:TG:T	T	TG	TG	0.290082	736	0.316128	0.0554644	5.69965	7.7571	DSCAM	trans	DSCAM	21	40010999	SomaScan
21	40073407	chr21:40073407:T:C	T	C	C	0.381114	736	0.375618	0.0511265	7.34682	12.2596	DSCAM	cis	DSCAM	21	40010999	SomaScan
19	44908684	chr19:44908684:T:C	T	C	C	0.11713	683	0.509251	0.0808674	6.29736	9.26097	DSG1	trans	DSG1	18	31318160	SomaScan
18	31503667	chr18:31503667:G:T	G	T	T	0.454484	736	-0.492785	0.0495682	-9.94155	21.1864	DSG2_9484_75_3	cis	DSG2	18	31497624	SomaScan
19	44913484	chr19:44913484:C:T	C	T	T	0.197222	720	-0.590482	0.0591033	-9.99069	21.3461	DSG3	trans	DSG3	18	31447741	SomaScan
5	171143814	chr5:171143814:G:A	A	G	G	0.334488	722	-0.294854	0.0522512	-5.643	7.61658	DTX1	trans	DTX1	12	113056730	SomaScan
7	22738973	chr7:22738973:A:C	C	A	A	0.338995	736	0.282273	0.0511739	5.51595	7.31554	DVL2	trans	DVL2	17	7225342	SomaScan
1	25014487	chr1:25014487:T:C	T	C	C	0.00960219	729	-1.5137	0.265638	-5.69836	7.75238	EBI3	trans	EBI3	19	4229523	SomaScan
19	4236999	chr19:4236999:G:A	G	A	A	0.280521	729	-1.28197	0.0347044	-36.9397	167.193	EBI3	cis	EBI3	19	4229523	SomaScan
3	142907163	chr3:142907163:T:C	C	T	T	0.212534	734	-0.560854	0.0587185	-9.55158	19.7097	ECE1_3611_70_4	trans	ECE1	1	21217247	SomaScan
3	190522815	chr3:190522815:A:C	A	C	C	0.00933908	696	1.43941	0.259864	5.5391	7.36213	ECH1	trans	ECH1	19	38815422	SomaScan
4	118483786	chr4:118483786:G:T	G	T	T	0.0079023	696	1.7638	0.300239	5.87466	8.17888	ECH1	trans	ECH1	19	38815422	SomaScan
6	139440665	chr6:139440665:T:G	T	G	G	0.0079023	696	1.68792	0.301136	5.60518	7.51972	ECH1	trans	ECH1	19	38815422	SomaScan
19	38816463	chr19:38816463:C:T	C	T	T	0.114224	696	0.504141	0.084099	5.99461	8.48077	ECH1	cis	ECH1	19	38815422	SomaScan
1	150503296	chr1:150503296:A:G	A	G	G	0.42381	735	-0.3638	0.0488654	-7.44494	12.5571	ECM1	cis	ECM1	1	150508062	SomaScan
4	145913142	chr4:145913142:T:C	T	C	C	0.0707483	735	-0.532795	0.0951329	-5.60053	7.51709	ECM1	trans	ECM1	1	150508062	SomaScan
1	246457645	chr1:246457645:C:A	C	A	A	0.0290456	723	0.865856	0.155119	5.58187	7.46985	EDA_14024_196_3	trans	EDA	X	69616067	SomaScan
2	108966297	chr2:108966297:T:C	T	C	C	0.00949796	737	-1.49435	0.24321	-6.14428	8.87736	EDAR	cis	EDAR	2	108894471	SomaScan
15	98254249	chr15:98254249:C:T	C	T	T	0.0671233	730	0.565527	0.101767	5.55707	7.41209	EDDM3A	trans	EDDM3A	14	20745887	SomaScan
19	44909976	chr19:44909976:G:T	G	T	T	0.0746575	730	0.53425	0.0960205	5.56392	7.42842	EDDM3A	trans	EDDM3A	14	20745887	SomaScan
5	116505076	chr5:116505076:A:G	A	G	G	0.0102881	729	1.38087	0.246194	5.60887	7.53587	EDDM3B	trans	EDDM3B	14	20768404	SomaScan
19	44908684	chr19:44908684:T:C	T	C	C	0.11376	734	1.0507	0.0687957	15.2728	45.0993	EDF1	trans	EDF1	9	136862119	SomaScan
5	83923655	chr5:83923655:T:C	T	C	C	0.310976	738	0.479764	0.0506229	9.47721	19.4396	EDIL3	cis	EDIL3	5	83940554	SomaScan
11	14132523	chr11:14132523:A:T	A	T	T	0.434694	735	0.35759	0.0499608	7.15741	11.6929	EDN2	trans	EDN2	1	41478775	SomaScan
6	31926849	chr6:31926849:A:G	A	G	G	0.441781	730	0.526604	0.0487005	10.8131	24.6207	EEF2K	trans	EEF2K	16	22206278	SomaScan
2	55889058	chr2:55889058:TTGATTCTTGGCCTCCCTCCC:T	TTGATTCTTGGCCTCCCTCCC	T	T	0.0904762	735	0.644778	0.0811832	7.94227	14.1177	EFEMP1	cis	EFEMP1	2	55865967	SomaScan
16	10753112	chr16:10753112:C:G	C	G	G	0.316396	738	0.278862	0.0505661	5.51482	7.31323	EFNA4_2614_28_2	trans	EFNA4	1	155063737	SomaScan
19	44908684	chr19:44908684:T:C	T	C	C	0.116947	714	-0.966029	0.0700509	-13.7904	37.7199	EFS	trans	EFS	14	23356403	SomaScan
10	7580046	chr10:7580046:G:A	G	A	A	0.120474	718	0.457524	0.0784842	5.8295	8.07229	EGF_11949_25_3	trans	EGF	4	109912883	SomaScan
4	109914892	chr4:109914892:G:A	G	A	A	0.352459	732	0.387909	0.049565	7.82627	13.7442	EGF_5509_7_3	cis	EGF	4	109912883	SomaScan
5	38245849	chr5:38245849:T:C	T	C	C	0.053206	733	0.912186	0.104833	8.70134	16.6532	EGFLAM	cis	EGFLAM	5	38258409	SomaScan
6	25105271	chr6:25105271:C:T	C	T	T	0.101637	733	0.456803	0.0824843	5.53806	7.36742	EGFLAM	trans	EGFLAM	5	38258409	SomaScan
7	54877227	chr7:54877227:C:T	C	T	T	0.0933694	739	-0.722932	0.0830788	-8.70176	16.6611	EGFR_2677_1_1	cis	EGFR	7	55019017	SomaScan
2	47549642	chr2:47549642:A:C	A	C	C	0.0266106	714	0.925422	0.154129	6.00419	8.51035	EGLN1	trans	EGLN1	1	231363751	SomaScan
10	3456307	chr10:3456307:C:T	C	T	T	0.0238095	714	0.984716	0.170432	5.77776	7.94335	EGLN1	trans	EGLN1	1	231363751	SomaScan
13	73867721	chr13:73867721:A:G	A	G	G	0.0203081	714	1.02696	0.18474	5.55893	7.41319	EGLN1	trans	EGLN1	1	231363751	SomaScan
1	169505159	chr1:169505159:C:T	C	T	T	0.0413793	725	-0.798977	0.123869	-6.45019	9.68524	EHBP1	trans	EHBP1	2	62673851	SomaScan
11	34621181	chr11:34621181:A:T	T	A	A	0.0555556	729	0.709257	0.101417	6.99344	11.2098	EHF	cis	EHF	11	34621093	SomaScan
2	46063606	chr2:46063606:G:T	G	T	T	0.227459	732	0.317897	0.0557983	5.69725	7.75036	EHMT2	trans	EHMT2	6	31879759	SomaScan
12	4546149	chr12:4546149:GTCTTA:G	GTCTTA	G	G	0.105082	728	-0.435197	0.0773544	-5.62602	7.57691	EIF1AD	trans	EIF1AD	11	65996545	SomaScan
11	17819597	chr11:17819597:G:A	G	A	A	0.0176305	709	1.10485	0.189817	5.82062	8.04797	EIF3G	trans	EIF3G	19	10115014	SomaScan
1	173363890	chr1:173363890:A:G	A	G	G	0.00837989	716	1.68468	0.28596	5.89129	8.22586	EIF3J	trans	EIF3J	15	44537125	SomaScan
19	44908684	chr19:44908684:T:C	T	C	C	0.118564	738	-1.04455	0.06649	-15.7098	47.3478	EIF4E2	trans	EIF4E2	2	232550659	SomaScan
18	51136742	chr18:51136742:ATGTGT:A	A	ATGTGT	ATGTGT	0.0401662	722	-0.732688	0.127777	-5.73413	7.83814	EIF4EBP2	trans	EIF4EBP2	10	70404145	SomaScan
17	78969506	chr17:78969506:G:A	G	A	A	0.0225619	687	1.03552	0.17921	5.77825	7.93766	ELANE_13671_40_3	trans	ELANE	19	851014	SomaScan
5	170584689	chr5:170584689:G:T	G	T	T	0.107843	714	0.50741	0.0861437	5.89027	8.22277	ELK1	trans	ELK1	X	47635520	SomaScan
13	94405822	chr13:94405822:C:A	C	A	A	0.0225035	711	1.03791	0.179388	5.78586	7.96257	ELK3	trans	ELK3	12	96194375	SomaScan
19	44908684	chr19:44908684:T:C	T	C	C	0.11931	725	0.517012	0.0757933	6.82134	10.7143	ELL	trans	ELL	19	18442663	SomaScan
19	44919589	chr19:44919589:G:A	G	A	A	0.155602	723	0.420761	0.0695221	6.05219	8.63553	ELL2	trans	ELL2	5	95885098	SomaScan
9	133064589	chr9:133064589:G:A	G	A	A	0.0290456	723	-0.789994	0.142395	-5.54792	7.38885	ELMO1	trans	ELMO1	7	36852906	SomaScan
20	41361737	chr20:41361737:G:C	G	C	C	0.023842	734	-1.13201	0.162013	-6.98719	11.1941	EMILIN3_8773_172_3	cis	EMILIN3	20	41359962	SomaScan
3	46469736	chr3:46469736:T:C	T	C	C	0.395172	725	0.296307	0.0487343	6.08006	8.70771	EMILIN3_8964_14_3	trans	EMILIN3	20	41359962	SomaScan
8	142473007	chr8:142473007:C:T	C	T	T	0.0474553	727	-0.676113	0.119508	-5.65746	7.65264	EMILIN3_9991_112_3	trans	EMILIN3	20	41359962	SomaScan
19	44908684	chr19:44908684:T:C	T	C	C	0.112105	727	-1.33756	0.0633698	-21.1072	76.4723	EMILIN3_9991_112_3	trans	EMILIN3	20	41359962	SomaScan
12	47723582	chr12:47723582:A:T	A	T	T	0.284828	725	-0.553148	0.052707	-10.4948	23.3275	ENDOU	cis	ENDOU	12	47709734	SomaScan
1	77544653	chr1:77544653:T:C	T	C	C	0.00899032	723	-1.47511	0.263178	-5.60497	7.52522	ENO1	trans	ENO1	1	8861000	SomaScan
10	96168046	chr10:96168046:T:A	T	A	A	0.115068	730	0.421864	0.0764341	5.51932	7.32234	ENO2_10339_48_3	trans	ENO2	12	6913745	SomaScan
2	106830422	chr2:106830422:C:T	C	T	T	0.101223	736	-0.5739	0.0840849	-6.82524	10.7302	ENOX1	trans	ENOX1	13	43213130	SomaScan
6	46132492	chr6:46132492:C:G	C	G	G	0.0514604	719	-1.76501	0.100321	-17.5936	56.9883	ENPP5	cis	ENPP5	6	46159185	SomaScan
5	142828223	chr5:142828223:C:T	C	T	T	0.0089779	724	1.51791	0.265498	5.71722	7.79727	ENPP7	trans	ENPP7	17	79730943	SomaScan
8	139503398	chr8:139503398:T:A	T	A	A	0.00828729	724	1.57384	0.275564	5.71133	7.78287	ENPP7	trans	ENPP7	17	79730943	SomaScan
17	79732746	chr17:79732746:C:T	T	C	C	0.343923	724	0.781271	0.043878	17.8055	58.1863	ENPP7	cis	ENPP7	17	79730943	SomaScan
12	32492303	chr12:32492303:C:T	C	T	T	0.0607094	733	0.879758	0.117881	7.46313	12.6115	ENTPD1_3182_38_2	trans	ENTPD1	10	95711779	SomaScan
12	33515612	chr12:33515612:T:G	T	G	G	0.074352	733	0.604536	0.108114	5.59167	7.49541	ENTPD1_3182_38_2	trans	ENTPD1	10	95711779	SomaScan
12	34691582	chr12:34691582:T:C	T	C	C	0.0689891	732	0.738364	0.114051	6.47396	9.75222	ENTPD1_3182_38_2	trans	ENTPD1	10	95711779	SomaScan
12	37733890	chr12:37733890:C:T	C	T	T	0.0859482	733	0.858697	0.110639	7.76128	13.5388	ENTPD1_3182_38_2	trans	ENTPD1	10	95711779	SomaScan
12	39547898	chr12:39547898:A:G	A	G	G	0.0879945	733	0.95991	0.110959	8.651	16.4793	ENTPD1_3182_38_2	trans	ENTPD1	10	95711779	SomaScan
12	41349642	chr12:41349642:C:T	C	T	T	0.0907231	733	0.877355	0.100269	8.75005	16.8223	ENTPD1_3182_38_2	trans	ENTPD1	10	95711779	SomaScan
12	43089544	chr12:43089544:G:A	G	A	A	0.0845839	733	0.707431	0.0977898	7.23421	11.9198	ENTPD1_3182_38_2	trans	ENTPD1	10	95711779	SomaScan
12	44235880	chr12:44235880:C:T	C	T	T	0.0538881	733	0.74989	0.126241	5.94015	8.35317	ENTPD1_3182_38_2	trans	ENTPD1	10	95711779	SomaScan
17	42647615	chr17:42647615:G:A	G	A	A	0.274763	737	-0.287835	0.0519114	-5.54473	7.38409	ENTPD1_7999_23_3	trans	ENTPD1	10	95711779	SomaScan
3	40457354	chr3:40457354:C:T	T	C	C	0.335374	735	-0.336143	0.0512913	-6.5536	9.97087	ENTPD3	cis	ENTPD3	3	40387184	SomaScan
20	25214873	chr20:25214873:A:G	G	A	A	0.0165746	724	-1.99437	0.189435	-10.528	23.4577	ENTPD6	cis	ENTPD6	20	25195693	SomaScan
20	26293355	chr20:26293355:G:A	G	A	A	0.015884	724	-1.73055	0.197125	-8.77891	16.9126	ENTPD6	trans	ENTPD6	20	25195693	SomaScan
20	30908722	chr20:30908722:G:A	G	A	A	0.015884	724	-1.73055	0.197125	-8.77891	16.9126	ENTPD6	trans	ENTPD6	20	25195693	SomaScan
7	37948987	chr7:37948987:C:T	T	C	C	0.239456	735	0.457315	0.0572778	7.98416	14.2529	EPDR1	cis	EPDR1	7	37920640	SomaScan
7	143400007	chr7:143400007:A:G	G	A	A	0.0522696	727	-1.46623	0.100405	-14.6031	41.7203	EPHA1	cis	EPHA1	7	143390289	SomaScan
10	96039669	chr10:96039669:A:C	A	C	C	0.0867486	732	0.501654	0.0861425	5.82354	8.06094	EPHA7_7195_12_3	trans	EPHA7	6	93240020	SomaScan
4	7316311	chr4:7316311:A:T	T	A	A	0.421875	736	-0.302379	0.0540863	-5.59069	7.49368	EPHB2_8225_86_3	trans	EPHB2	1	22710839	SomaScan
1	6074930	chr1:6074930:G:C	G	C	C	0.210084	714	0.35545	0.0630387	5.6386	7.60419	EPHB4	trans	EPHB4	7	100802565	SomaScan
7	100672382	chr7:100672382:C:G	G	C	C	0.379287	729	0.335005	0.0485729	6.89696	10.9317	EPO	cis	EPO	7	100720468	SomaScan
14	24466575	chr14:24466575:A:G	A	G	G	0.0205761	729	0.975316	0.171096	5.70041	7.75739	EPO	trans	EPO	7	100720468	SomaScan
6	80454858	chr6:80454858:C:T	C	T	T	0.00752394	731	-1.62236	0.294285	-5.5129	7.30732	EPS15L1	trans	EPS15L1	19	16355225	SomaScan
12	31879386	chr12:31879386:A:G	G	A	A	0.5171	731	-0.283461	0.0498041	-5.69152	7.73619	EPS15L1	trans	EPS15L1	19	16355225	SomaScan
5	96804743	chr5:96804743:T:C	C	T	T	0.339689	708	0.973881	0.0435457	22.3646	83.1214	ERAP1	cis	ERAP1	5	96760810	SomaScan
5	146196335	chr5:146196335:G:A	G	A	A	0.0120056	708	-1.39326	0.233714	-5.96138	8.40005	ERAP1	trans	ERAP1	5	96760810	SomaScan
5	96916728	chr5:96916728:G:A	G	A	A	0.384771	742	1.27014	0.0236446	53.7179	254.755	ERAP2	cis	ERAP2	5	96875986	SomaScan
15	58624193	chr15:58624193:T:G	T	G	G	0.296221	741	-0.301214	0.0527468	-5.71056	7.78481	ERBB3	trans	ERBB3	12	56076799	SomaScan
4	185214230	chr4:185214230:A:G	A	G	G	0.00749319	734	1.68686	0.297009	5.67949	7.7076	ERLIN1	trans	ERLIN1	10	100150094	SomaScan
10	100152307	chr10:100152307:T:C	T	C	C	0.438011	734	0.347233	0.0494102	7.02756	11.3113	ERLIN1	cis	ERLIN1	10	100150094	SomaScan
20	23605723	chr20:23605723:G:A	A	G	G	0.389193	731	-0.481846	0.0528094	-9.12425	18.1428	ERMAP_9777_138_3	trans	ERMAP	1	42817122	SomaScan
18	77257904	chr18:77257904:G:C	G	C	C	0.011782	679	1.4512	0.256605	5.65537	7.63632	ERN1	trans	ERN1	17	64039080	SomaScan
1	236249930	chr1:236249930:T:A	A	T	T	0.369418	739	1.04534	0.0333243	31.3686	136.404	ERO1B	cis	ERO1B	1	236214681	SomaScan
1	244659160	chr1:244659160:A:G	G	A	A	0.16338	710	-0.391024	0.0684485	-5.71267	7.78289	ERP27	trans	ERP27	12	14914039	SomaScan
11	9848082	chr11:9848082:G:A	G	A	A	0.0131944	720	1.24535	0.22552	5.52212	7.32697	ERP29_13728_19_3	trans	ERP29	12	112013348	SomaScan
20	40501485	chr20:40501485:C:T	C	T	T	0.0222222	720	1.05059	0.17284	6.07839	8.70197	ERP29_13728_19_3	trans	ERP29	12	112013348	SomaScan
2	33005019	chr2:33005019:T:C	C	T	T	0.421516	739	0.316215	0.0485045	6.51929	9.87831	ERP44	trans	ERP44	9	99979185	SomaScan
13	46788646	chr13:46788646:G:T	G	T	T	0.102528	712	-1.46871	0.0756598	-19.4121	66.7254	ESD	cis	ESD	13	46771256	SomaScan
5	55045184	chr5:55045184:G:C	G	C	C	0.233242	731	-0.35321	0.0570274	-6.19369	9.00442	ESM1	cis	ESM1	5	54977867	SomaScan
9	133064589	chr9:133064589:G:A	G	A	A	0.0296552	725	-0.816129	0.1478	-5.52186	7.32736	ESRRA	trans	ESRRA	11	64305497	SomaScan
11	130408315	chr11:130408315:C:T	T	C	C	0.357931	725	-0.308962	0.0501675	-6.15862	8.91108	ESRRA	trans	ESRRA	11	64305497	SomaScan
19	44915533	chr19:44915533:T:C	T	C	C	0.198847	694	-0.482465	0.0614281	-7.85413	13.8033	ETHE1	trans	ETHE1	19	43506719	SomaScan
11	9047499	chr11:9047499:G:A	G	A	A	0.150956	732	-0.447347	0.0653161	-6.84896	10.796	ETS2	trans	ETS2	21	38805183	SomaScan
12	84958079	chr12:84958079:G:A	G	A	A	0.0108548	737	1.36692	0.225093	6.07267	8.69211	EVA1C_8877_22_3	trans	EVA1C	21	32412006	SomaScan
13	92028305	chr13:92028305:C:G	C	G	G	0.0122117	737	-1.26215	0.211813	-5.95881	8.40137	EVA1C_8877_22_3	trans	EVA1C	21	32412006	SomaScan
19	44908684	chr19:44908684:T:C	T	C	C	0.118367	735	0.724186	0.0711997	10.1712	22.0728	EXOSC1	trans	EXOSC1	10	97435909	SomaScan
12	101619163	chr12:101619163:C:T	C	T	T	0.0103306	726	1.39117	0.220813	6.30021	9.28356	EXTL2	trans	EXTL2	1	100872372	SomaScan
6	65295995	chr6:65295995:C:T	T	C	C	0.423883	716	-0.278477	0.0491064	-5.6709	7.68272	EYS	trans	EYS	6	63719980	SomaScan
4	1572535	chr4:1572535:C:T	C	T	T	0.0256757	740	-0.93148	0.155379	-5.99488	8.49377	F2_4157_2_1	trans	F2	11	46719196	SomaScan
4	1572535	chr4:1572535:C:T	C	T	T	0.0264586	737	-0.854064	0.153825	-5.55218	7.40183	F2_5316_54_3	trans	F2	11	46719196	SomaScan
1	169512493	chr1:169512493:T:G	T	G	G	0.0607094	733	-0.902236	0.100523	-8.97543	17.614	F5	cis	F5	1	169511951	SomaScan
5	130352632	chr5:130352632:G:GT	GT	G	G	0.508208	731	-0.27508	0.0488384	-5.63246	7.59308	FAAH2	trans	FAAH2	X	57286706	SomaScan
4	3503721	chr4:3503721:G:A	G	A	A	0.355299	736	0.277737	0.0485758	5.71759	7.80088	FABP1	trans	FABP1	2	88122982	SomaScan
12	80312659	chr12:80312659:C:T	C	T	T	0.0162382	739	0.997808	0.180097	5.54038	7.37412	FABP3	trans	FABP3	1	31365253	SomaScan
19	44913484	chr19:44913484:C:T	C	T	T	0.187677	706	0.573574	0.0633854	9.04899	17.8408	FABP5	trans	FABP5	8	81280536	SomaScan
5	160174681	chr5:160174681:G:A	G	A	A	0.0934379	701	-1.10064	0.0809027	-13.6045	36.7694	FABP6	cis	FABP6	5	160187367	SomaScan
11	9047499	chr11:9047499:G:A	G	A	A	0.150545	734	-0.585025	0.0652955	-8.95965	17.5593	FAF2_9738_7_3	trans	FAF2	5	176447628	SomaScan
1	221784847	chr1:221784847:C:T	T	C	C	0.457493	694	-0.285436	0.0506465	-5.63584	7.59291	FAH	trans	FAH	15	80152490	SomaScan
3	138629115	chr3:138629115:G:A	G	A	A	0.0353461	679	1.90392	0.129068	14.7513	42.0862	FAIM	cis	FAIM	3	138608606	SomaScan
22	48861775	chr22:48861775:G:A	G	A	A	0.146539	679	0.44263	0.0761239	5.81459	8.02506	FAIM	trans	FAIM	3	138608606	SomaScan
19	44908684	chr19:44908684:T:C	T	C	C	0.118656	729	0.47195	0.0747273	6.31563	9.32552	FAM107B_4774_62_3	trans	FAM107B	10	14518557	SomaScan
2	132639114	chr2:132639114:G:C	G	C	C	0.36662	716	-0.290239	0.0522145	-5.55859	7.41281	FAM134B	trans	FAM134B	5	16473053	SomaScan
19	2637789	chr19:2637789:C:T	C	T	T	0.496599	735	-0.275371	0.0490021	-5.61959	7.5629	FAM151A	trans	FAM151A	1	54609181	SomaScan
19	44909976	chr19:44909976:G:T	G	T	T	0.0743243	740	-0.637976	0.0963289	-6.6229	10.1639	FAM159B_10635_33_3	trans	FAM159B	5	64690503	SomaScan
7	112543228	chr7:112543228:G:A	G	A	A	0.323087	732	-0.305347	0.053724	-5.68362	7.71719	FAM162A	trans	FAM162A	3	122384161	SomaScan
17	325061	chr17:325061:G:A	G	A	A	0.0481172	717	0.699617	0.122951	5.69023	7.72988	FAM162B	trans	FAM162B	6	116752197	SomaScan
9	115393159	chr9:115393159:G:A	G	A	A	0.347354	737	0.305261	0.0491699	6.20828	9.04449	FAM163A	trans	FAM163A	1	179743291	SomaScan
10	88673588	chr10:88673588:T:A	T	A	A	0.0689891	732	-1.33608	0.0940148	-14.2114	39.8441	FAM174A	trans	FAM174A	5	100535338	SomaScan
1	9189557	chr1:9189557:C:A	C	A	A	0.357143	728	0.289106	0.051483	5.61556	7.55174	FAM174B	trans	FAM174B	15	92617448	SomaScan
19	44908684	chr19:44908684:T:C	T	C	C	0.101148	697	1.07599	0.0773674	13.9076	38.1713	FAM175B_8945_7_3	trans	FAM175B	10	124801819	SomaScan
11	20930691	chr11:20930691:G:A	G	A	A	0.0609589	730	1.0772	0.103098	10.4483	23.1534	FAM189A2_5699_19_3	trans	FAM189A2	9	69324567	SomaScan
1	18166582	chr1:18166582:G:A	G	A	A	0.225718	731	0.332749	0.0575448	5.78243	7.95897	FAM189A2_5719_66_3	trans	FAM189A2	9	69324567	SomaScan
17	68692461	chr17:68692461:G:A	A	G	G	0.424198	686	-0.326114	0.0514499	-6.33849	9.37113	FAM20A	cis	FAM20A	17	68535113	SomaScan
19	44909976	chr19:44909976:G:T	G	T	T	0.0400875	686	1.73962	0.117988	14.7441	42.1064	FAM20A	trans	FAM20A	17	68535113	SomaScan
19	44913484	chr19:44913484:C:T	C	T	T	0.192946	723	-0.760954	0.0576613	-13.197	34.9903	FAM210A	trans	FAM210A	18	13663347	SomaScan
19	44908684	chr19:44908684:T:C	T	C	C	0.111033	707	0.756273	0.0775868	9.74744	20.3983	FAM213A	trans	FAM213A	10	80407829	SomaScan
21	41317710	chr21:41317710:G:T	G	T	T	0.130405	740	1.65998	0.0452484	36.6859	166.754	FAM3B_5618_50_3	cis	FAM3B	21	41304212	SomaScan
16	85417102	chr16:85417102:G:A	G	A	A	0.00743243	740	1.64523	0.292867	5.61767	7.55933	FAM3B_9177_6_3	trans	FAM3B	21	41304212	SomaScan
21	41317710	chr21:41317710:G:T	G	T	T	0.131081	740	1.68661	0.0429409	39.2774	181.073	FAM3B_9177_6_3	cis	FAM3B	21	41304212	SomaScan
3	58666565	chr3:58666565:G:T	G	T	T	0.135117	729	-0.716712	0.0687636	-10.4228	23.0503	FAM3D_13102_1_3	cis	FAM3D	3	58633946	SomaScan
9	133271182	chr9:133271182:T:C	C	T	T	0.26749	729	0.592458	0.049524	11.9631	29.4675	FAM3D_13102_1_3	trans	FAM3D	3	58633946	SomaScan
19	48703346	chr19:48703346:C:T	C	T	T	0.484225	729	0.277946	0.0474399	5.85891	8.14823	FAM3D_13102_1_3	trans	FAM3D	3	58633946	SomaScan
19	44908684	chr19:44908684:T:C	T	C	C	0.119595	740	-0.865086	0.0698187	-12.3905	31.3943	FAM69C	trans	FAM69C	18	74434775	SomaScan
18	10859551	chr18:10859551:T:C	T	C	C	0.00750341	733	1.76133	0.290351	6.0662	8.67435	FAM96A	trans	FAM96A	15	64072565	SomaScan
10	88991759	chr10:88991759:C:T	T	C	C	0.515583	738	-0.683878	0.0372158	-18.376	61.4647	FAS_5392_73_2	cis	FAS	10	88953813	SomaScan
10	88996308	chr10:88996308:C:T	T	C	C	0.51897	738	-0.78838	0.038013	-20.7397	74.6265	FAS_6248_68_3	cis	FAS	10	88953813	SomaScan
10	88996308	chr10:88996308:C:T	T	C	C	0.519701	736	-0.913991	0.0360404	-25.3602	101.232	FAS_9218_7_3	cis	FAS	10	88953813	SomaScan
9	23111626	chr9:23111626:C:A	A	C	C	0.122629	738	-0.396179	0.068315	-5.7993	8.00228	FAS_9459_7_3	trans	FAS	10	88953813	SomaScan
10	89020683	chr10:89020683:G:A	G	A	A	0.140921	738	-0.943449	0.0538708	-17.5132	56.7966	FAS_9459_7_3	cis	FAS	10	88953813	SomaScan
1	159723815	chr1:159723815:G:A	G	A	A	0.345997	737	-0.294318	0.0532193	-5.53028	7.34973	FBLN1_10819_108_3	trans	FBLN1	22	45502238	SomaScan
21	19546193	chr21:19546193:A:G	G	A	A	0.332429	737	-0.311605	0.0557315	-5.59118	7.49507	FBLN1_10819_108_3	trans	FBLN1	22	45502238	SomaScan
9	94592913	chr9:94592913:A:G	G	A	A	0.0553191	705	-0.883764	0.106743	-8.27933	15.1938	FBP1	cis	FBP1	9	94603133	SomaScan
9	94554848	chr9:94554848:G:C	G	C	C	0.0735901	727	-0.610507	0.0962469	-6.34313	9.39813	FBP2	cis	FBP2	9	94558720	SomaScan
19	44908822	chr19:44908822:C:T	C	T	T	0.0484104	692	2.17533	0.100418	21.6627	78.7609	FBXL4_9951_36_3	trans	FBXL4	6	98868535	SomaScan
19	44912921	chr19:44912921:G:T	G	T	T	0.198611	720	-0.526918	0.0619013	-8.51223	15.9908	FBXL5	trans	FBXL5	4	15604381	SomaScan
9	104075706	chr9:104075706:A:G	A	G	G	0.0546763	695	0.688232	0.120893	5.69291	7.73117	FBXO3	trans	FBXO3	11	33740939	SomaScan
16	51797526	chr16:51797526:G:C	G	C	C	0.00987306	709	1.39478	0.25055	5.56689	7.43109	FCAMR	trans	FCAMR	1	206957965	SomaScan
4	181003788	chr4:181003788:G:A	G	A	A	0.139118	726	-0.388999	0.0695393	-5.59395	7.49942	FCAR	trans	FCAR	19	54874235	SomaScan
1	159348936	chr1:159348936:C:CA	C	CA	CA	0.222759	725	0.756641	0.0563063	13.4379	36.1218	FCER1A	cis	FCER1A	1	159289714	SomaScan
19	7699550	chr19:7699550:G:T	T	G	G	0.249661	737	1.1525	0.0438291	26.2955	106.732	FCER2	cis	FCER2	19	7688758	SomaScan
1	161509955	chr1:161509955:A:G	G	A	A	0.513477	742	-1.26848	0.0221461	-57.2776	271.164	FCGR2A	cis	FCGR2A	1	161505430	SomaScan
1	161509955	chr1:161509955:A:G	G	A	A	0.514189	740	-1.04601	0.0346651	-30.1746	129.534	FCGR2B	cis	FCGR2B	1	161663143	SomaScan
1	161561079	chr1:161561079:G:A	G	A	A	0.224114	734	0.509602	0.0539305	9.44922	19.3303	FCGR3B	cis	FCGR3B	1	161623196	SomaScan
9	134883366	chr9:134883366:G:A	G	A	A	0.392906	733	-0.642761	0.0496003	-12.9588	33.94	FCN2_13717_15_3	cis	FCN2	9	134880810	SomaScan
1	175069235	chr1:175069235:G:A	G	A	A	0.213103	725	-0.48252	0.0576568	-8.36883	15.5116	FCN3_14077_6_3	trans	FCN3	1	27369110	SomaScan
5	116505076	chr5:116505076:A:G	A	G	G	0.0103591	724	1.40326	0.248083	5.65642	7.64946	FCRL2_7951_146_3	trans	FCRL2	1	157745733	SomaScan
17	18185921	chr17:18185921:A:G	A	G	G	0.00823045	729	-1.59602	0.28476	-5.60478	7.52605	FCRL2_8085_10_3	trans	FCRL2	1	157745733	SomaScan
1	18166582	chr1:18166582:G:A	G	A	A	0.229972	724	0.318555	0.0570877	5.58009	7.46581	FCRL4_8991_115_3	trans	FCRL4	1	157573747	SomaScan
12	129453579	chr12:129453579:G:A	G	A	A	0.0435083	724	0.681411	0.118746	5.7384	7.84908	FCRL4_8991_115_3	trans	FCRL4	1	157573747	SomaScan
1	244961630	chr1:244961630:G:A	G	A	A	0.013947	717	1.21939	0.213595	5.70888	7.77529	FCRL5	trans	FCRL5	1	157513377	SomaScan
4	34092420	chr4:34092420:A:G	A	G	G	0.0111576	717	1.37234	0.233428	5.87908	8.19555	FCRL5	trans	FCRL5	1	157513377	SomaScan
1	159822152	chr1:159822152:C:T	C	T	T	0.205841	719	-0.380877	0.0611084	-6.23281	9.10326	FCRL6	cis	FCRL6	1	159800511	SomaScan
19	44908684	chr19:44908684:T:C	T	C	C	0.115651	722	0.483186	0.0764934	6.3167	9.32604	FEN1	trans	FEN1	11	61792911	SomaScan
2	84235031	chr2:84235031:G:T	G	T	T	0.0136426	733	-1.24722	0.219953	-5.67037	7.68524	FGF10_2441_2_4	trans	FGF10	5	44300247	SomaScan
5	43890933	chr5:43890933:G:A	G	A	A	0.0218281	733	-1.24275	0.173908	-7.14601	11.6581	FGF10_2441_2_4	cis	FGF10	5	44300247	SomaScan
8	22018870	chr8:22018870:G:A	G	A	A	0.0581081	740	1.26498	0.100573	12.5777	32.2353	FGF17	cis	FGF17	8	22042398	SomaScan
11	69726124	chr11:69726124:C:T	C	T	T	0.126351	740	-0.469344	0.0742634	-6.31999	9.3407	FGF19_13724_27_3	cis	FGF19	11	69698238	SomaScan
11	69726124	chr11:69726124:C:T	C	T	T	0.126181	741	-0.458908	0.0743233	-6.17448	8.95722	FGF19_2762_30_2	cis	FGF19	11	69698238	SomaScan
11	72374534	chr11:72374534:T:A	T	A	A	0.0311634	722	-0.835446	0.147038	-5.68186	7.71067	FGF20	trans	FGF20	8	16992181	SomaScan
16	57990436	chr16:57990436:G:A	A	G	G	0.289116	735	-0.301525	0.0540174	-5.58199	7.47264	FGF7_4487_1_1	trans	FGF7	15	49423237	SomaScan
17	77807133	chr17:77807133:A:G	A	G	G	0.00944669	741	-1.55751	0.273759	-5.68934	7.73306	FGF8_14757_144_3	trans	FGF8	10	101770109	SomaScan
1	11908295	chr1:11908295:A:T	A	T	T	0.0343137	714	0.781904	0.138399	5.64962	7.63077	FGF8_2443_10_4	trans	FGF8	10	101770109	SomaScan
19	44908684	chr19:44908684:T:C	T	C	C	0.11931	725	0.431703	0.076486	5.64422	7.62017	FGF9	trans	FGF9	13	21671073	SomaScan
10	91884222	chr10:91884222:A:G	A	G	G	0.47139	734	0.449177	0.0480139	9.35514	18.9844	FGFBP3	cis	FGFBP3	10	91906584	SomaScan
16	5424032	chr16:5424032:A:T	T	A	A	0.473988	692	-0.298285	0.0540069	-5.52309	7.32332	FGFR4	trans	FGFR4	5	177086905	SomaScan
18	57986410	chr18:57986410:C:T	C	T	T	0.0115607	692	1.36672	0.247088	5.5313	7.34277	FGFR4	trans	FGFR4	5	177086905	SomaScan
19	44908684	chr19:44908684:T:C	T	C	C	0.118886	736	0.636783	0.0734341	8.67149	16.5532	FGFRL1_6104_1_3	trans	FGFRL1	4	1009936	SomaScan
4	1051037	chr4:1051037:C:G	C	G	G	0.432099	729	-0.381786	0.0499667	-7.6408	13.1579	FGFRL1_6237_11_3	cis	FGFRL1	4	1009936	SomaScan
8	39995775	chr8:39995775:A:G	G	A	A	0.424797	738	-0.270213	0.0463816	-5.82587	8.06817	FGL1	trans	FGL1	8	17864380	SomaScan
18	35521170	chr18:35521170:C:T	C	T	T	0.114266	722	0.442606	0.0793323	5.57914	7.46312	FGR	trans	FGR	1	27612064	SomaScan
2	167440044	chr2:167440044:C:T	C	T	T	0.00840336	714	1.56871	0.279539	5.61176	7.53956	FIBCD1	trans	FIBCD1	9	130902438	SomaScan
12	117081373	chr12:117081373:C:A	C	A	A	0.010699	701	1.4354	0.254512	5.63982	7.60413	FIG4	trans	FIG4	6	109690609	SomaScan
14	21587325	chr14:21587325:G:A	G	A	A	0.00713267	701	1.79912	0.310829	5.78814	7.96565	FIG4	trans	FIG4	6	109690609	SomaScan
2	178446802	chr2:178446802:G:A	G	A	A	0.217931	725	0.621622	0.0533386	11.6543	28.1203	FKBP7	cis	FKBP7	2	178463664	SomaScan
6	31307454	chr6:31307454:T:G	T	G	G	0.0551724	725	0.622807	0.107817	5.77654	7.94303	FKBP7	trans	FKBP7	2	178463664	SomaScan
19	44908684	chr19:44908684:T:C	T	C	C	0.118819	728	0.465166	0.0771478	6.02955	8.57897	FLT3	trans	FLT3	13	28003274	SomaScan
13	28041698	chr13:28041698:G:A	A	G	G	0.466667	735	-0.26188	0.045304	-5.78051	7.95516	FLT3LG_14093_10_3	trans	FLT3LG	19	49474207	SomaScan
11	72827939	chr11:72827939:A:C	A	C	C	0.0230447	716	-0.956551	0.165608	-5.77599	7.9395	FLT3LG_3053_49_2	trans	FLT3LG	19	49474207	SomaScan
3	98664718	chr3:98664718:G:A	G	A	A	0.481557	732	-0.331064	0.0510418	-6.48613	9.78532	FLT4	trans	FLT4	5	180601506	SomaScan
21	41247822	chr21:41247822:T:C	C	T	T	0.396858	732	0.305805	0.051749	5.9094	8.27543	FLT4	trans	FLT4	5	180601506	SomaScan
1	203357214	chr1:203357214:C:T	T	C	C	0.447332	731	-0.311543	0.0498507	-6.24953	9.15112	FMOD	cis	FMOD	1	203340628	SomaScan
13	33739162	chr13:33739162:CT:C	C	CT	CT	0.343357	715	-0.303301	0.0544422	-5.57107	7.44236	FMR1_7713_102_3	trans	FMR1	X	147911919	SomaScan
19	44908684	chr19:44908684:T:C	T	C	C	0.117445	728	0.590234	0.0769655	7.66882	13.2447	FMR1_7721_81_3	trans	FMR1	X	147911919	SomaScan
12	6814943	chr12:6814943:C:T	C	T	T	0.0417847	706	0.711677	0.123798	5.74868	7.86994	FNDC4	trans	FNDC4	2	27491883	SomaScan
11	49188487	chr11:49188487:C:T	C	T	T	0.0314286	700	1.03741	0.149002	6.9624	11.1056	FOLH1_3218_8_2	cis	FOLH1	11	49145092	SomaScan
11	50315507	chr11:50315507:C:G	C	G	G	0.0357143	700	0.772408	0.138889	5.56131	7.41583	FOLH1_3218_8_2	trans	FOLH1	11	49145092	SomaScan
11	55064850	chr11:55064850:G:T	G	T	T	0.0335714	700	0.84719	0.146374	5.78786	7.96472	FOLH1_3218_8_2	trans	FOLH1	11	49145092	SomaScan
6	125843857	chr6:125843857:G:A	G	A	A	0.456583	714	-0.343531	0.0504055	-6.81535	10.6923	FOLH1_5478_50_2	trans	FOLH1	11	49145092	SomaScan
11	48194872	chr11:48194872:C:T	C	T	T	0.0413165	714	1.16996	0.127907	9.147	18.2019	FOLH1_5478_50_2	cis	FOLH1	11	49145092	SomaScan
11	49199708	chr11:49199708:C:T	C	T	T	0.0294118	714	1.73593	0.144275	12.0321	29.715	FOLH1_5478_50_2	cis	FOLH1	11	49145092	SomaScan
11	50315507	chr11:50315507:C:G	C	G	G	0.0343137	714	1.27277	0.132771	9.58623	19.8072	FOLH1_5478_50_2	trans	FOLH1	11	49145092	SomaScan
11	55064850	chr11:55064850:G:T	G	T	T	0.0322129	714	1.42247	0.138844	10.2451	22.3195	FOLH1_5478_50_2	trans	FOLH1	11	49145092	SomaScan
11	56366846	chr11:56366846:T:C	T	C	C	0.0490196	714	0.819341	0.120832	6.78081	10.5947	FOLH1_5478_50_2	trans	FOLH1	11	49145092	SomaScan
9	136962358	chr9:136962358:A:G	A	G	G	0.492497	733	0.340781	0.0488162	6.98089	11.1753	FOLR3	trans	FOLR3	11	72114869	SomaScan
7	143390009	chr7:143390009:T:C	T	C	C	0.027937	698	0.936879	0.155326	6.03168	8.57572	FOXJ2	trans	FOXJ2	12	8032716	SomaScan
5	175346522	chr5:175346522:G:A	G	A	A	0.00799419	688	1.65869	0.299898	5.53084	7.34077	FOXM1	trans	FOXM1	12	2857680	SomaScan
8	92032622	chr8:92032622:T:C	T	C	C	0.0159884	688	1.16041	0.203893	5.69125	7.72541	FOXM1	trans	FOXM1	12	2857680	SomaScan
13	73867721	chr13:73867721:A:G	A	G	G	0.0174419	688	1.18655	0.204215	5.81028	8.01686	FOXM1	trans	FOXM1	12	2857680	SomaScan
15	69522045	chr15:69522045:T:A	T	A	A	0.0145349	688	1.31546	0.221826	5.93012	8.31552	FOXM1	trans	FOXM1	12	2857680	SomaScan
13	38757586	chr13:38757586:C:T	C	T	T	0.366485	734	-0.608704	0.0534234	-11.394	27.0406	FREM2	cis	FREM2	13	38687077	SomaScan
3	118300195	chr3:118300195:G:A	G	A	A	0.0348189	718	-0.748024	0.133337	-5.61001	7.53625	FRK	trans	FRK	6	115931149	SomaScan
2	182838608	chr2:182838608:G:A	G	A	A	0.137052	726	0.638034	0.0714625	8.92824	17.4386	FRZB_13740_51_3	cis	FRZB	2	182833275	SomaScan
2	182838608	chr2:182838608:G:A	G	A	A	0.137174	729	0.886464	0.0668753	13.2555	35.2912	FRZB_2841_13_2	cis	FRZB	2	182833275	SomaScan
3	120434617	chr3:120434617:G:A	A	G	G	0.313953	731	0.382222	0.0521363	7.33121	12.2096	FSTL1_13112_179_3	cis	FSTL1	3	120392293	SomaScan
3	120433203	chr3:120433203:C:G	G	C	C	0.310249	722	0.334173	0.0542566	6.15913	8.91151	FSTL1_9304_27_3	cis	FSTL1	3	120392293	SomaScan
6	76028339	chr6:76028339:T:C	T	C	C	0.313712	722	0.297742	0.0529279	5.62542	7.57417	FSTL1_9304_27_3	trans	FSTL1	3	120392293	SomaScan
19	675106	chr19:675106:C:T	C	T	T	0.458333	732	-0.299578	0.0460339	-6.50777	9.84428	FSTL3	cis	FSTL3	19	676392	SomaScan
4	161403243	chr4:161403243:G:A	G	A	A	0.0883152	736	-0.537239	0.0914716	-5.87329	8.18588	FSTL5	cis	FSTL5	4	161383897	SomaScan
8	9134259	chr8:9134259:C:T	C	T	T	0.0142857	700	1.26299	0.217141	5.81646	8.03535	FTH1_FTL_3031_66_1	trans,trans	FTH1,FTL	11,19	6195971848965300	SomaScan
13	23226205	chr13:23226205:G:A	G	A	A	0.226429	700	0.355456	0.0626852	5.67049	7.67801	FTH1_FTL_3031_66_1	trans,trans	FTH1,FTL	11,19	6195971848965300	SomaScan
6	31031880	chr6:31031880:G:T	G	T	T	0.04782	711	0.87053	0.124316	7.00253	11.2272	FTMT	trans	FTMT	5	121851882	SomaScan
6	32253775	chr6:32253775:G:A	A	G	G	0.368495	711	-0.365658	0.0545002	-6.70929	10.3926	FTMT	trans	FTMT	5	121851882	SomaScan
18	77092747	chr18:77092747:C:T	C	T	T	0.0154712	711	-1.20073	0.204281	-5.87783	8.19086	FTMT	trans	FTMT	5	121851882	SomaScan
8	33358586	chr8:33358586:T:C	T	C	C	0.227763	742	0.545529	0.0566653	9.62723	20.0044	FUT10	cis	FUT10	8	33370824	SomaScan
3	67875496	chr3:67875496:C:T	C	T	T	0.0367347	735	0.732005	0.12944	5.65518	7.64884	FUT5	trans	FUT5	19	5865826	SomaScan
19	5895347	chr19:5895347:C:T	C	T	T	0.193878	735	0.957711	0.0498621	19.2072	65.9878	FUT5	cis	FUT5	19	5865826	SomaScan
14	65505866	chr14:65505866:G:C	C	G	G	0.316298	724	-0.337084	0.0550587	-6.12227	8.81641	FUT8	cis	FUT8	14	65410592	SomaScan
4	56114608	chr4:56114608:T:C	T	C	C	0.0674891	689	0.618325	0.104944	5.89198	8.22018	FUT9	trans	FUT9	6	96015974	SomaScan
20	51993695	chr20:51993695:GGGT:G	G	GGGT	GGGT	0.338912	717	0.302198	0.0536015	5.63787	7.60308	FXN	trans	FXN	9	69035751	SomaScan
12	78986935	chr12:78986935:G:A	G	A	A	0.0080292	685	1.71846	0.288886	5.94859	8.36112	FXR1	trans	FXR1	3	180868141	SomaScan
19	2637789	chr19:2637789:C:T	C	T	T	0.496608	737	0.291055	0.0505097	5.76237	7.91093	FYN_3813_3_2	trans	FYN	6	111660332	SomaScan
10	29501107	chr10:29501107:C:T	C	T	T	0.231444	741	-0.333717	0.0597214	-5.58789	7.48799	FZD10	trans	FZD10	12	130162459	SomaScan
20	23633624	chr20:23633624:G:A	G	A	A	0.187584	741	1.0712	0.0523436	20.4647	73.1303	FZD10	trans	FZD10	12	130162459	SomaScan
8	93382181	chr8:93382181:C:T	T	C	C	0.430748	722	0.29048	0.0525178	5.53109	7.34865	G0S2	trans	G0S2	1	209675412	SomaScan
15	73959812	chr15:73959812:A:G	A	G	G	0.0251701	735	-0.863537	0.153283	-5.63361	7.59672	GABBR2_13948_50_3	trans	GABBR2	9	98288109	SomaScan
19	51016332	chr19:51016332:T:C	C	T	T	0.450694	720	0.471546	0.0490793	9.60784	19.8973	GADD45GIP1	trans	GADD45GIP1	19	12953119	SomaScan
19	44913484	chr19:44913484:C:T	C	T	T	0.194293	736	0.590689	0.0595557	9.91828	21.0972	GALE	trans	GALE	1	23795599	SomaScan
