## Supplementary Tables for "Orthogonal validation of PD Biomarkers: Multi-platform proteomics profiling of CSF, Plasma, and Urine confirms DDC as a consistent candidate" (part 3 of 3)

### Sheet: S.Table16 (continued)
Supplemetary Table 16. Significant pQTLs identified using each proteomic platform.
18	40142800	chr18:40142800:T:A	T	A	A	0.0899183	734	-0.480826	0.0846926	-5.67731	7.7023	GALNT13	trans	GALNT13	2	153871922	SomaScan
14	69328482	chr14:69328482:G:A	G	A	A	0.403846	728	0.414869	0.0502349	8.25858	15.1465	GALNT16	cis	GALNT16	14	69259277	SomaScan
9	93496264	chr9:93496264:G:A	G	A	A	0.0104312	719	1.38524	0.24613	5.62808	7.57992	GALNT7	trans	GALNT7	4	173168811	SomaScan
7	4517775	chr7:4517775:G:A	A	G	G	0.361111	720	-0.297349	0.0523428	-5.68079	7.70764	GALP	trans	GALP	19	56176008	SomaScan
8	71237297	chr8:71237297:T:C	T	C	C	0.00699301	715	1.79306	0.309963	5.78474	7.96081	GAPDHS	trans	GAPDHS	19	35533455	SomaScan
2	162352383	chr2:162352383:T:G	T	G	G	0.176309	726	-0.428566	0.067108	-6.38622	9.51313	GCA	cis	GCA	2	162318840	SomaScan
12	13967682	chr12:13967682:G:A	G	A	A	0.00823045	729	1.60314	0.279605	5.73361	7.83849	GCG	trans	GCG	2	162142882	SomaScan
9	73600115	chr9:73600115:A:G	A	G	G	0.00825309	727	1.57093	0.27824	5.64595	7.62478	GCH1	trans	GCH1	14	54842008	SomaScan
7	20244328	chr7:20244328:T:A	T	A	A	0.0121457	741	1.28199	0.224411	5.7127	7.79003	GCKR_5223_59_3	trans	GCKR	2	27496839	SomaScan
3	63617834	chr3:63617834:A:G	A	G	G	0.361905	735	-0.269717	0.0488418	-5.52225	7.33028	GCNT4_10854_15_3	trans	GCNT4	5	75025346	SomaScan
9	72225752	chr9:72225752:G:A	G	A	A	0.0259104	714	-0.974137	0.163225	-5.96807	8.41866	GDA	cis	GDA	9	72114595	SomaScan
12	76874440	chr12:76874440:A:C	A	C	C	0.0210084	714	1.02035	0.184854	5.51976	7.32015	GDA	trans	GDA	9	72114595	SomaScan
7	7804141	chr7:7804141:G:T	G	T	T	0.43454	718	-0.288408	0.0514731	-5.60308	7.51961	GDF11_14582_57_3	trans	GDF11	12	55743122	SomaScan
22	17188416	chr22:17188416:T:C	T	C	C	0.35585	718	0.286194	0.0509934	5.61236	7.54189	GDF11_14582_57_3	trans	GDF11	12	55743122	SomaScan
2	141190800	chr2:141190800:C:G	C	G	G	0.0331034	725	0.75424	0.135954	5.54778	7.38893	GDF11_14587_16_3	trans	GDF11	12	55743122	SomaScan
17	50830184	chr17:50830184:T:A	A	T	T	0.323448	725	-0.361263	0.0542578	-6.65826	10.2562	GDF11_14587_16_3	trans	GDF11	12	55743122	SomaScan
19	18388612	chr19:18388612:C:G	C	G	G	0.2341	739	0.438056	0.0469741	9.32547	18.8828	GDF15	cis	GDF15	19	18374731	SomaScan
17	77287201	chr17:77287201:T:C	C	T	T	0.108575	723	-0.45696	0.0814901	-5.60756	7.53143	GDNF	trans	GDNF	5	37812677	SomaScan
8	57518798	chr8:57518798:C:T	C	T	T	0.166896	728	0.365465	0.0640403	5.7068	7.77273	GEM	trans	GEM	8	94249253	SomaScan
19	44908684	chr19:44908684:T:C	T	C	C	0.118819	728	-0.570102	0.0721062	-7.90642	13.9972	GEM	trans	GEM	8	94249253	SomaScan
10	116270903	chr10:116270903:A:T	A	T	T	0.0277778	738	-1.05347	0.150382	-7.00526	11.2484	GFRA1	cis	GFRA1	10	116056925	SomaScan
6	55354182	chr6:55354182:G:A	A	G	G	0.399863	729	-0.692581	0.0451173	-15.3507	45.4511	GFRAL	cis	GFRAL	6	55327469	SomaScan
13	93261810	chr13:93261810:A:G	A	G	G	0.219479	729	-0.339832	0.061478	-5.5277	7.34201	GFRAL	trans	GFRAL	6	55327469	SomaScan
8	63040979	chr8:63040979:CA:C	CA	C	C	0.367209	738	0.424701	0.0495721	8.56734	16.1971	GGH	cis	GGH	8	63014881	SomaScan
19	44908684	chr19:44908684:T:C	T	C	C	0.117886	738	-0.55281	0.0744287	-7.42737	12.5053	GGT2	trans	GGT2	22	21207976	SomaScan
16	24510072	chr16:24510072:T:C	T	C	C	0.0300546	732	0.818021	0.14488	5.64619	7.62644	GH1	trans	GH1	17	63917200	SomaScan
16	31012194	chr16:31012194:C:T	C	T	T	0.0291262	721	0.841903	0.152031	5.53771	7.36417	GHRH	trans	GHRH	20	37251086	SomaScan
2	71145906	chr2:71145906:C:T	T	C	C	0.429558	724	0.566987	0.048599	11.6666	28.1701	GHRL_6518_85_3	trans	GHRL	3	10285666	SomaScan
4	2049791	chr4:2049791:C:T	T	C	C	0.199029	721	-0.353716	0.0626482	-5.64607	7.62376	GHRL_8447_11_3	trans	GHRL	3	10285666	SomaScan
9	135544453	chr9:135544453:A:G	G	A	A	0.26848	717	0.848371	0.0491976	17.2442	55.11	GIP	trans	GIP	17	48958554	SomaScan
18	10859551	chr18:10859551:T:C	T	C	C	0.00748299	735	1.55201	0.271558	5.71522	7.79487	GJA1	trans	GJA1	6	121435595	SomaScan
22	39650277	chr22:39650277:T:C	T	C	C	0.181818	726	-0.38027	0.0655264	-5.80331	8.00936	GJA8	trans	GJA8	1	147902795	SomaScan
19	44908822	chr19:44908822:C:T	C	T	T	0.0723056	733	-1.13784	0.0904516	-12.5795	32.2152	GJD2	trans	GJD2	15	34751032	SomaScan
15	69269179	chr15:69269179:G:A	A	G	G	0.206757	740	-1.22295	0.0439759	-27.8095	115.72	GLCE	cis	GLCE	15	69160584	SomaScan
1	193105381	chr1:193105381:A:G	A	G	G	0.013587	736	1.39421	0.212334	6.56611	10.0056	GLRX2	cis	GLRX2	1	193090866	SomaScan
3	4754740	chr3:4754740:A:C	A	C	C	0.0834483	725	0.482617	0.0870332	5.5452	7.38279	GNAS	trans	GNAS	20	58839718	SomaScan
2	85705880	chr2:85705880:C:T	C	T	T	0.197011	736	0.9196	0.055292	16.6317	52.1008	GNLY_14102_6_3	cis	GNLY	2	85685175	SomaScan
2	85705880	chr2:85705880:C:T	C	T	T	0.196185	734	0.826267	0.0578267	14.2887	40.2315	GNLY_3195_50_2	cis	GNLY	2	85685175	SomaScan
11	67127387	chr11:67127387:C:G	C	G	G	0.0139276	718	1.21664	0.219507	5.54258	7.37513	GNMT	trans	GNMT	6	42960754	SomaScan
13	104693252	chr13:104693252:C:G	C	G	G	0.0640496	726	0.59953	0.107561	5.57384	7.45129	GNPTG	trans	GNPTG	16	1351931	SomaScan
20	3045769	chr20:3045769:C:T	C	T	T	0.148383	711	-1.31029	0.060687	-21.591	78.8322	GNRH2	cis	GNRH2	20	3043622	SomaScan
15	52767940	chr15:52767940:G:A	G	A	A	0.0283784	740	0.855811	0.151176	5.66103	7.66408	GNS_8314_71_3	trans	GNS	12	64713445	SomaScan
8	18635268	chr8:18635268:A:C	A	C	C	0.0205479	730	0.963685	0.17346	5.55567	7.40874	GOLM1_8798_29_3	trans	GOLM1	9	86026146	SomaScan
9	86081062	chr9:86081062:A:T	A	T	T	0.126876	733	0.465708	0.074459	6.25455	9.16499	GOLM1_8983_7_3	cis	GOLM1	9	86026146	SomaScan
7	123494155	chr7:123494155:C:T	C	T	T	0.0169014	710	1.26674	0.20192	6.27348	9.20743	GORAB	trans	GORAB	1	170531819	SomaScan
2	79369245	chr2:79369245:C:T	C	T	T	0.0176871	735	1.08328	0.193653	5.59391	7.5012	GOSR1	trans	GOSR1	17	30477362	SomaScan
13	28942116	chr13:28942116:A:G	A	G	G	0.0140056	714	1.2088	0.2162	5.59114	7.49012	GOT1	trans	GOT1	10	99396870	SomaScan
19	55027612	chr19:55027612:T:C	C	T	T	0.178082	730	-0.430051	0.0648822	-6.62818	10.1747	GP6	cis	GP6	19	55013705	SomaScan
5	6313724	chr5:6313724:C:T	C	T	T	0.00839161	715	1.54917	0.274635	5.64083	7.60977	GPA33	trans	GPA33	1	167052836	SomaScan
2	240469017	chr2:240469017:T:C	T	C	C	0.100407	737	0.737345	0.0794107	9.28521	18.7331	GPC1	cis	GPC1	2	240435663	SomaScan
13	91399854	chr13:91399854:G:A	A	G	G	0.374661	738	0.366546	0.0539965	6.78833	10.6264	GPC5	cis	GPC5	13	91398621	SomaScan
13	94382495	chr13:94382495:G:A	G	A	A	0.208618	731	-0.438374	0.0617559	-7.09849	11.5172	GPC6	trans	GPC6	13	93226807	SomaScan
2	49762863	chr2:49762863:C:A	C	A	A	0.0227273	726	0.95509	0.171085	5.58256	7.47214	GPCPD1	trans	GPCPD1	20	5544404	SomaScan
11	72019734	chr11:72019734:T:C	T	C	C	0.00757576	726	1.77268	0.290285	6.1067	8.77672	GPCPD1	trans	GPCPD1	20	5544404	SomaScan
8	29545156	chr8:29545156:A:G	A	G	G	0.342033	728	-0.357391	0.0511875	-6.982	11.1762	GPD1L	trans	GPD1L	3	32105689	SomaScan
20	41879228	chr20:41879228:T:G	T	G	G	0.0186464	724	-1.03818	0.184809	-5.61756	7.5557	GPHA2	trans	GPHA2	11	64934471	SomaScan
13	66188861	chr13:66188861:C:T	C	T	T	0.0228532	722	0.918028	0.164606	5.57713	7.45832	GPHB5	trans	GPHB5	14	63312835	SomaScan
14	105643800	chr14:105643800:C:T	C	T	T	0.470222	722	0.30882	0.049883	6.19089	8.99434	GPHB5	trans	GPHB5	14	63312835	SomaScan
12	7386664	chr12:7386664:T:C	T	C	C	0.0485636	731	-0.550663	0.0998683	-5.51389	7.30967	GPI	trans	GPI	19	34359480	SomaScan
19	44913484	chr19:44913484:C:T	C	T	T	0.193213	722	0.422644	0.0643242	6.57053	10.0124	GPLD1_11939_11_3	trans	GPLD1	6	24424565	SomaScan
19	44909976	chr19:44909976:G:T	G	T	T	0.0752533	691	-0.640893	0.0989463	-6.47718	9.74535	GPLD1_9500_5_3	trans	GPLD1	6	24424565	SomaScan
7	23254525	chr7:23254525:T:C	T	C	C	0.405149	738	-0.769014	0.0430529	-17.8621	58.6739	GPNMB_5080_131_3	cis	GPNMB	7	23235967	SomaScan
12	38695232	chr12:38695232:A:G	A	G	G	0.0873984	738	0.787393	0.110461	7.12825	11.6083	GPNMB_5080_131_3	trans	GPNMB	7	23235967	SomaScan
12	39994307	chr12:39994307:C:T	C	T	T	0.130759	738	0.717776	0.0857012	8.37532	15.5457	GPNMB_5080_131_3	trans	GPNMB	7	23235967	SomaScan
12	41349642	chr12:41349642:C:T	C	T	T	0.0921409	738	0.67952	0.10129	6.70864	10.4021	GPNMB_5080_131_3	trans	GPNMB	7	23235967	SomaScan
12	44235880	chr12:44235880:C:T	C	T	T	0.054878	738	0.72394	0.125139	5.78508	7.96715	GPNMB_5080_131_3	trans	GPNMB	7	23235967	SomaScan
7	23222816	chr7:23222816:T:A	T	A	A	0.405405	740	-0.65687	0.0441465	-14.8793	43.1756	GPNMB_8240_207_3	cis	GPNMB	7	23235967	SomaScan
12	32499006	chr12:32499006:G:C	G	C	C	0.0641892	740	0.692793	0.115203	6.01367	8.54167	GPNMB_8240_207_3	trans	GPNMB	7	23235967	SomaScan
12	33515612	chr12:33515612:T:G	T	G	G	0.0736486	740	0.60798	0.105449	5.76561	7.91959	GPNMB_8240_207_3	trans	GPNMB	7	23235967	SomaScan
12	34691582	chr12:34691582:T:C	T	C	C	0.0683356	739	0.703674	0.111693	6.30007	9.28739	GPNMB_8240_207_3	trans	GPNMB	7	23235967	SomaScan
12	37276397	chr12:37276397:C:T	C	T	T	0.0736486	740	0.654101	0.105069	6.22543	9.09045	GPNMB_8240_207_3	trans	GPNMB	7	23235967	SomaScan
12	38695232	chr12:38695232:A:G	A	G	G	0.0878378	740	0.876319	0.107362	8.16225	14.8383	GPNMB_8240_207_3	trans	GPNMB	7	23235967	SomaScan
12	39994307	chr12:39994307:C:T	C	T	T	0.131081	740	0.79627	0.0830898	9.58325	19.8368	GPNMB_8240_207_3	trans	GPNMB	7	23235967	SomaScan
12	41349642	chr12:41349642:C:T	C	T	T	0.0925676	740	0.778126	0.0983383	7.91274	14.0265	GPNMB_8240_207_3	trans	GPNMB	7	23235967	SomaScan
12	44235880	chr12:44235880:C:T	C	T	T	0.0554054	740	0.865342	0.121167	7.1417	11.649	GPNMB_8240_207_3	trans	GPNMB	7	23235967	SomaScan
12	66792906	chr12:66792906:A:C	A	C	C	0.0567568	740	-0.579322	0.10134	-5.7166	7.79935	GPNMB_8240_207_3	trans	GPNMB	7	23235967	SomaScan
7	23260430	chr7:23260430:A:C	A	C	C	0.414384	730	-0.828578	0.0425346	-19.4801	67.4153	GPNMB_8289_8_3	cis	GPNMB	7	23235967	SomaScan
7	23254525	chr7:23254525:T:C	T	C	C	0.410468	726	-0.775213	0.0464445	-16.6912	52.3067	GPNMB_8606_39_3	cis	GPNMB	7	23235967	SomaScan
8	50013490	chr8:50013490:G:A	G	A	A	0.132867	715	0.411253	0.0744474	5.52408	7.33058	GPR26	trans	GPR26	10	123666355	SomaScan
19	44908684	chr19:44908684:T:C	T	C	C	0.116783	715	0.824588	0.0721469	11.4293	27.1335	GPR26	trans	GPR26	10	123666355	SomaScan
9	9268328	chr9:9268328:A:C	A	C	C	0.413161	737	0.272712	0.0486392	5.60684	7.53266	GPT	trans	GPT	8	144502973	SomaScan
19	44908684	chr19:44908684:T:C	T	C	C	0.116856	706	0.470395	0.0797772	5.89635	8.23585	GRAP	trans	GRAP	17	19020656	SomaScan
1	208271985	chr1:208271985:A:G	A	G	G	0.0297256	656	0.960259	0.159068	6.03677	8.57517	GRB7	trans	GRB7	17	39737927	SomaScan
3	148742201	chr3:148742201:A:C	A	C	C	0.3125	656	-0.319991	0.0574283	-5.572	7.43083	GRB7	trans	GRB7	17	39737927	SomaScan
19	44908822	chr19:44908822:C:T	C	T	T	0.0175305	656	2.40628	0.184365	13.0517	33.9736	GRB7	trans	GRB7	17	39737927	SomaScan
12	39788220	chr12:39788220:A:G	A	G	G	0.18521	737	0.423478	0.0687272	6.16172	8.92276	GREM2	trans	GREM2	1	240489573	SomaScan
12	41018334	chr12:41018334:C:T	C	T	T	0.124152	737	0.529157	0.0875297	6.04546	8.62219	GREM2	trans	GREM2	1	240489573	SomaScan
12	1610635	chr12:1610635:CT:C	CT	C	C	0.00928571	700	1.4385	0.260172	5.52906	7.3392	GRID1	trans	GRID1	10	85599552	SomaScan
12	37710294	chr12:37710294:C:T	C	T	T	0.0851499	734	0.801572	0.109654	7.31002	12.1475	GRN	trans	GRN	17	44345246	SomaScan
12	38750047	chr12:38750047:G:C	G	C	C	0.0863946	735	0.79547	0.109501	7.26449	12.0114	GRN	trans	GRN	17	44345246	SomaScan
12	39994307	chr12:39994307:C:T	C	T	T	0.129252	735	0.756188	0.0837155	9.03283	17.8206	GRN	trans	GRN	17	44345246	SomaScan
12	41036429	chr12:41036429:C:A	C	A	A	0.0986395	735	0.780642	0.100969	7.73151	13.4463	GRN	trans	GRN	17	44345246	SomaScan
12	44235880	chr12:44235880:C:T	C	T	T	0.055102	735	0.850421	0.120768	7.04176	11.3532	GRN	trans	GRN	17	44345246	SomaScan
17	44352876	chr17:44352876:C:T	C	T	T	0.342177	735	-0.321748	0.0490273	-6.56264	9.9957	GRN	cis	GRN	17	44345246	SomaScan
18	59155276	chr18:59155276:A:T	A	T	T	0.385346	737	-0.308698	0.051064	-6.04532	8.62185	GRP_5897_58_3	cis	GRP	18	59220158	SomaScan
3	6844193	chr3:6844193:CA:C	CA	C	C	0.0238429	713	1.12402	0.167996	6.69073	10.3416	GRPEL1	trans	GRPEL1	4	7058671	SomaScan
14	94378506	chr14:94378506:T:G	T	G	G	0.272464	690	-0.813034	0.051141	-15.8979	47.859	GSK3A_GSK3B_3236_12_2	trans,trans	GSK3A,GSK3B	19,3	4.22262e+16	SomaScan
9	121285558	chr9:121285558:T:C	T	C	C	0.0504087	734	1.00641	0.104437	9.63645	20.0265	GSN	cis	GSN	9	121207794	SomaScan
10	72105975	chr10:72105975:G:A	G	A	A	0.0234483	725	-0.893802	0.159812	-5.59284	7.49654	GSTA4	trans	GSTA4	6	52977948	SomaScan
1	109669671	chr1:109669671:C:A	C	A	A	0.341746	733	-0.495632	0.0528652	-9.37539	19.0572	GSTM1	cis	GSTM1	1	109687814	SomaScan
2	6486184	chr2:6486184:T:A	T	A	A	0.0177353	733	1.17067	0.198319	5.90295	8.25948	GSTM1	trans	GSTM1	1	109687814	SomaScan
1	109710758	chr1:109710758:A:G	G	A	A	0.175989	733	0.873798	0.0604376	14.4579	41.0494	GSTM3	cis	GSTM3	1	109733932	SomaScan
10	104260640	chr10:104260640:A:C	A	C	C	0.403924	739	-1.10991	0.0320853	-34.5925	154.885	GSTO1	cis	GSTO1	10	104235356	SomaScan
11	66336010	chr11:66336010:C:T	C	T	T	0.0420624	737	-0.703777	0.121629	-5.78628	7.96986	GSTP1_4911_49_2	trans	GSTP1	11	67583742	SomaScan
11	67585218	chr11:67585218:A:G	A	G	G	0.297829	737	-0.819655	0.0472829	-17.3351	55.8324	GSTP1_4911_49_2	cis	GSTP1	11	67583742	SomaScan
22	23924860	chr22:23924860:C:T	T	C	C	0.400421	713	0.324237	0.0534313	6.06829	8.67395	GSTT2	cis	GSTT2	22	23980058	SomaScan
12	42126028	chr12:42126028:A:G	A	G	G	0.0142276	738	1.88794	0.211457	8.92827	17.453	GXYLT1	cis	GXYLT1	12	42081845	SomaScan
9	8228166	chr9:8228166:G:C	G	C	C	0.115656	709	0.430211	0.0773687	5.56053	7.41593	GZMB_14041_13_3	trans	GZMB	14	24630954	SomaScan
14	24632954	chr14:24632954:C:T	T	C	C	0.257405	709	-0.922668	0.0481114	-19.1777	65.3901	GZMB_14041_13_3	cis	GZMB	14	24630954	SomaScan
19	539812	chr19:539812:C:A	C	A	A	0.423973	730	0.297144	0.0478545	6.20933	9.04508	GZMM	cis	GZMM	19	544034	SomaScan
11	3645047	chr11:3645047:A:G	A	G	G	0.139552	670	0.422146	0.0756072	5.58341	7.46148	H2AFZ	trans	H2AFZ	4	99948088	SomaScan
1	9232547	chr1:9232547:G:A	G	A	A	0.405055	732	-0.557245	0.0472263	-11.7995	28.7674	H6PD	cis	H6PD	1	9234774	SomaScan
6	31480377	chr6:31480377:A:G	G	A	A	0.35724	732	0.315325	0.0521011	6.05217	8.63804	H6PD	trans	H6PD	1	9234774	SomaScan
6	32607923	chr6:32607923:A:G	G	A	A	0.123634	732	0.640014	0.0762405	8.39467	15.6051	H6PD	trans	H6PD	1	9234774	SomaScan
6	31359594	chr6:31359594:C:T	C	T	T	0.0835598	736	0.543557	0.0910329	5.97099	8.432	HABP4	trans	HABP4	9	96450169	SomaScan
5	83923655	chr5:83923655:T:C	T	C	C	0.307848	739	1.08307	0.0391672	27.6524	114.755	HAPLN1	cis	HAPLN1	5	83637805	SomaScan
5	157086333	chr5:157086333:G:A	A	G	G	0.144847	718	0.725089	0.0624757	11.6059	27.8916	HAVCR2_5134_52_2	cis	HAVCR2	5	157085422	SomaScan
16	16202631	chr16:16202631:G:A	G	A	A	0.239782	734	-0.467427	0.0553623	-8.44306	15.7703	HAVCR2_7152_5_3	trans	HAVCR2	5	157085422	SomaScan
12	14064522	chr12:14064522:T:G	T	G	G	0.00968188	723	1.49762	0.269599	5.55499	7.4057	HBA1_HBB	trans,trans	HBA1,HBB	16,11	1766805225464	SomaScan
14	105801617	chr14:105801617:T:C	T	C	C	0.304102	707	0.459278	0.0568704	8.07587	14.5272	HBE1_7136_7_3	trans	HBE1	11	5268345	SomaScan
16	77996573	chr16:77996573:G:C	G	C	C	0.170438	707	0.37987	0.068561	5.54061	7.36811	HBE1_7136_7_3	trans	HBE1	11	5268345	SomaScan
5	140518717	chr5:140518717:G:A	G	A	A	0.382725	712	0.295812	0.0535516	5.52388	7.32948	HBEGF_14094_29_3	cis	HBEGF	5	140332843	SomaScan
19	44915533	chr19:44915533:T:C	T	C	C	0.194708	737	-0.385781	0.0619184	-6.23047	9.10278	HBQ1	trans	HBQ1	16	180459	SomaScan
1	156254367	chr1:156254367:T:A	T	A	A	0.0587819	706	-0.685536	0.123056	-5.57091	7.44001	HBZ	trans	HBZ	16	142728	SomaScan
13	73867721	chr13:73867721:A:G	A	G	G	0.0210379	713	1.07499	0.183768	5.84972	8.12127	HDGF	trans	HDGF	1	156742109	SomaScan
16	82808776	chr16:82808776:C:G	C	G	G	0.0825309	727	0.482652	0.0852081	5.66438	7.6694	HEPACAM2_6568_18_3	trans	HEPACAM2	7	93188534	SomaScan
12	84958079	chr12:84958079:G:A	G	A	A	0.010929	732	-1.29687	0.227729	-5.69482	7.74443	HEPHL1	trans	HEPHL1	11	94021354	SomaScan
20	23628343	chr20:23628343:C:T	T	C	C	0.381181	728	-0.426206	0.0477391	-8.92782	17.4395	HERC5	trans	HERC5	4	88457119	SomaScan
4	3449382	chr4:3449382:G:A	G	A	A	0.0964432	731	-1.36983	0.0763714	-17.9364	58.983	HGFAC_3617_80_4	cis	HGFAC	4	3441968	SomaScan
4	3449382	chr4:3449382:G:A	G	A	A	0.0984952	731	-1.13309	0.0788664	-14.3672	40.5941	HGFAC_8385_248_3	cis	HGFAC	4	3441968	SomaScan
3	108362400	chr3:108362400:G:A	G	A	A	0.199721	716	0.37201	0.0654052	5.68777	7.72368	HHLA2	cis	HHLA2	3	108296529	SomaScan
19	44913484	chr19:44913484:C:T	C	T	T	0.191401	721	0.90651	0.0575526	15.751	47.4085	HIBADH	trans	HIBADH	7	27525442	SomaScan
2	190319749	chr2:190319749:A:G	G	A	A	0.391393	732	-0.685351	0.0463967	-14.7716	42.5845	HIBCH	cis	HIBCH	2	190189735	SomaScan
4	94150995	chr4:94150995:T:C	T	C	C	0.0123119	731	-1.23779	0.216902	-5.7067	7.77317	HIF1A	trans	HIF1A	14	61695513	SomaScan
3	5400958	chr3:5400958:A:G	A	G	G	0.489481	713	0.288018	0.0515926	5.58255	7.46935	HINT2	trans	HINT2	9	35812960	SomaScan
2	225279470	chr2:225279470:C:T	C	T	T	0.0236641	655	1.04428	0.182446	5.72377	7.79567	HIST1H3A	trans	HIST1H3A	6	26020451	SomaScan
10	13420837	chr10:13420837:G:A	G	A	A	0.0114504	655	1.4309	0.258458	5.53627	7.34584	HIST1H3A	trans	HIST1H3A	6	26020451	SomaScan
14	100323803	chr14:100323803:G:A	G	A	A	0.0725191	655	0.647963	0.108037	5.99763	8.47547	HIST1H3A	trans	HIST1H3A	6	26020451	SomaScan
15	47904254	chr15:47904254:T:C	T	C	C	0.0620592	709	0.614098	0.109723	5.59681	7.50262	HIST2H2BE	trans	HIST2H2BE	1	149884459	SomaScan
5	52030787	chr5:52030787:T:C	T	C	C	0.025641	663	0.95139	0.168996	5.62964	7.57034	HIST3H2A	trans	HIST3H2A	1	228457364	SomaScan
19	44912921	chr19:44912921:G:T	G	T	T	0.182944	727	-0.994074	0.0568941	-17.4724	56.4434	HK1	trans	HK1	10	69269984	SomaScan
1	173363890	chr1:173363890:A:G	A	G	G	0.0084507	710	1.65057	0.281639	5.86061	8.14761	HK2	trans	HK2	2	74834127	SomaScan
4	73054905	chr4:73054905:C:T	C	T	T	0.422535	710	-0.316142	0.0525246	-6.01894	8.54677	HK2	trans	HK2	2	74834127	SomaScan
6	21832980	chr6:21832980:A:C	A	C	C	0.00985915	710	1.45102	0.26224	5.53319	7.35114	HK2	trans	HK2	2	74834127	SomaScan
8	91055962	chr8:91055962:T:C	T	C	C	0.0408451	710	0.756782	0.130377	5.80457	8.00853	HK2	trans	HK2	2	74834127	SomaScan
1	240592069	chr1:240592069:C:T	C	T	T	0.029212	736	0.80094	0.134677	5.9471	8.3715	HLA_DQA2	trans,trans	HLA-DQA2,HLA-DQA2	6,6	3274139132741390	SomaScan
6	32616036	chr6:32616036:G:A	G	A	A	0.248641	736	0.524617	0.0485185	10.8127	24.6335	HLA_DQA2	cis,cis	HLA-DQA2,HLA-DQA2	6,6	3274139132741390	SomaScan
12	38076446	chr12:38076446:C:T	C	T	T	0.0869565	736	0.584179	0.102362	5.70699	7.775	HLA_DQA2	trans,trans	HLA-DQA2,HLA-DQA2	6,6	3274139132741390	SomaScan
12	39994307	chr12:39994307:C:T	C	T	T	0.129076	736	0.669835	0.079621	8.41279	15.67	HLA_DQA2	trans,trans	HLA-DQA2,HLA-DQA2	6,6	3274139132741390	SomaScan
12	41006641	chr12:41006641:T:C	T	C	C	0.115489	736	0.583416	0.0846484	6.89223	10.9214	HLA_DQA2	trans,trans	HLA-DQA2,HLA-DQA2	6,6	3274139132741390	SomaScan
19	44912921	chr19:44912921:G:T	G	T	T	0.197404	732	-0.401171	0.0611064	-6.56512	10.0014	HLA_DRB3	trans,trans	HLA-DRB3,HLA-DRB3	,	0,0	SomaScan
11	119091520	chr11:119091520:G:T	G	T	T	0.302038	687	0.357564	0.057141	6.25757	9.15749	HMBS	cis	HMBS	11	119084866	SomaScan
3	28558968	chr3:28558968:C:T	C	T	T	0.157447	705	0.38323	0.0687281	5.57602	7.45201	HMGB1	trans	HMGB1	13	30456704	SomaScan
5	13971588	chr5:13971588:G:T	G	T	T	0.0191489	705	1.05023	0.181939	5.77244	7.92804	HMGB1	trans	HMGB1	13	30456704	SomaScan
8	92032622	chr8:92032622:T:C	T	C	C	0.0157593	698	1.1585	0.195506	5.92569	8.30724	HMGB2	trans	HMGB2	4	173331376	SomaScan
14	71281247	chr14:71281247:C:T	C	T	T	0.010274	730	1.42844	0.255233	5.59659	7.5066	HMGB3	trans	HMGB3	X	150980509	SomaScan
19	44908684	chr19:44908684:T:C	T	C	C	0.115753	730	0.750865	0.0750819	10.0006	21.4026	HMGB3	trans	HMGB3	X	150980509	SomaScan
18	78646544	chr18:78646544:CTTCT:C	CTTCT	C	C	0.03989	727	0.676188	0.118991	5.68267	7.71377	HMGCR	trans	HMGCR	5	75336329	SomaScan
9	1697756	chr9:1697756:G:A	G	A	A	0.0383037	731	0.789283	0.138343	5.70526	7.76966	HMGCS2	trans	HMGCS2	1	119748002	SomaScan
12	31880809	chr12:31880809:G:A	A	G	G	0.523842	734	-0.271071	0.0484133	-5.5991	7.51344	HMOX2	trans	HMOX2	16	4474690	SomaScan
13	73867721	chr13:73867721:A:G	A	G	G	0.0203366	713	1.10054	0.185534	5.93176	8.32668	HNRNPA2B1	trans	HNRNPA2B1	7	26171151	SomaScan
8	24971176	chr8:24971176:A:T	A	T	T	0.017094	702	1.14242	0.205488	5.55953	7.41201	HNRNPAB_4450_26_2	trans	HNRNPAB	5	178204533	SomaScan
13	73867721	chr13:73867721:A:G	A	G	G	0.0192308	702	1.10369	0.194165	5.68428	7.7119	HNRNPAB_4450_26_2	trans	HNRNPAB	5	178204533	SomaScan
13	73867721	chr13:73867721:A:G	A	G	G	0.0206612	726	0.994358	0.18028	5.51563	7.31279	HNRNPDL	trans	HNRNPDL	4	82422565	SomaScan
7	108014444	chr7:108014444:TGTTGA:T	TGTTGA	T	T	0.0906475	695	0.534364	0.0909623	5.87456	8.17837	HNRNPF	trans	HNRNPF	10	43385617	SomaScan
13	73867721	chr13:73867721:A:G	A	G	G	0.0194245	695	1.14618	0.193391	5.92678	8.30914	HNRNPF	trans	HNRNPF	10	43385617	SomaScan
3	186677324	chr3:186677324:A:G	A	G	G	0.190574	732	0.425796	0.0637338	6.68086	10.322	HNRNPH1	trans	HNRNPH1	5	179614178	SomaScan
18	12279554	chr18:12279554:G:A	G	A	A	0.461066	732	0.271229	0.048603	5.5805	7.46845	HNRNPH1	trans	HNRNPH1	5	179614178	SomaScan
12	103943444	chr12:103943444:GTAAT:G	GTAAT	G	G	0.35824	716	0.533471	0.0479664	11.1218	25.8517	HNRNPM	trans	HNRNPM	19	8444767	SomaScan
7	47302150	chr7:47302150:C:A	C	A	A	0.00894188	671	1.64502	0.290298	5.66665	7.66152	HNRNPR_13504_147_3	trans	HNRNPR	1	23303771	SomaScan
17	69908420	chr17:69908420:GAGAAAGAAAAAAGAA:G	GAGAAAGAAAAAAGAA	G	G	0.00834492	719	1.63816	0.279159	5.86821	8.16891	HNRNPR_13512_28_3	trans	HNRNPR	1	23303771	SomaScan
19	44888997	chr19:44888997:C:T	C	T	T	0.148122	719	0.400822	0.0712389	5.62645	7.576	HNRNPR_13512_28_3	trans	HNRNPR	1	23303771	SomaScan
16	72045758	chr16:72045758:C:T	C	T	T	0.197706	741	0.90157	0.0579345	15.5619	46.6185	HP_3054_3_2	cis	HP	16	72054505	SomaScan
16	72045758	chr16:72045758:C:T	C	T	T	0.198113	742	0.792074	0.0599671	13.2085	35.1355	HP_7905_30_3	cis	HP	16	72054505	SomaScan
1	196908559	chr1:196908559:C:G	C	G	G	0.235213	727	-0.593032	0.0547131	-10.8389	24.7186	HPX_2768_56_2	trans	HPX	11	6431049	SomaScan
3	186672838	chr3:186672838:C:T	C	T	T	0.342105	741	0.468978	0.051604	9.08801	18.0254	HRG	cis	HRG	3	186660216	SomaScan
19	44908684	chr19:44908684:T:C	T	C	C	0.12	725	-1.01609	0.0668706	-15.1948	44.637	HS3ST5	trans	HS3ST5	6	114055596	SomaScan
6	28786130	chr6:28786130:T:C	T	C	C	0.0479167	720	0.710465	0.11816	6.01273	8.53379	HSD17B14	trans	HSD17B14	19	48813018	SomaScan
6	30844223	chr6:30844223:TG:T	TG	T	T	0.0645833	720	0.681995	0.104298	6.53888	9.92481	HSD17B14	trans	HSD17B14	19	48813018	SomaScan
6	31876642	chr6:31876642:G:A	G	A	A	0.0458333	720	0.782778	0.126952	6.16592	8.92855	HSD17B14	trans	HSD17B14	19	48813018	SomaScan
19	44908684	chr19:44908684:T:C	T	C	C	0.118056	720	0.50829	0.075624	6.72127	10.43	HSD17B14	trans	HSD17B14	19	48813018	SomaScan
19	48815123	chr19:48815123:G:A	G	A	A	0.0569444	720	-1.10691	0.105257	-10.5163	23.402	HSD17B14	cis	HSD17B14	19	48813018	SomaScan
6	123975807	chr6:123975807:G:A	G	A	A	0.0110957	721	1.35817	0.241876	5.61517	7.54929	HSD17B2	trans	HSD17B2	16	82035004	SomaScan
21	26716570	chr21:26716570:T:C	T	C	C	0.0342657	715	0.759888	0.133845	5.67736	7.69817	HSD17B7_8272_22_3	trans	HSD17B7	1	162790702	SomaScan
12	103942349	chr12:103942349:C:T	C	T	T	0.362348	741	1.06754	0.0336398	31.7344	138.644	HSP90B1	cis	HSP90B1	12	103930107	SomaScan
19	44909976	chr19:44909976:G:T	G	T	T	0.07327	737	-0.780501	0.0925737	-8.43113	15.7328	HSPA6	trans	HSPA6	1	161524540	SomaScan
19	44908684	chr19:44908684:T:C	T	C	C	0.118094	724	-0.653947	0.0740673	-8.82909	17.0878	HTATIP2_10630_5_3	trans	HTATIP2	11	20363685	SomaScan
7	100352804	chr7:100352804:G:T	G	T	T	0.191316	737	1.245	0.047351	26.293	106.718	HTN1	trans	HTN1	4	70050438	SomaScan
2	186962179	chr2:186962179:C:A	C	A	A	0.0089779	724	1.44272	0.260776	5.53242	7.35221	HTR7	trans	HTR7	10	90740823	SomaScan
3	48818482	chr3:48818482:G:A	G	A	A	0.0244565	736	0.914367	0.165925	5.51073	7.30317	HYAL1	trans	HYAL1	3	50299890	SomaScan
3	50263618	chr3:50263618:C:T	C	T	T	0.0842391	736	0.75303	0.0907342	8.2993	15.2892	HYAL1	cis	HYAL1	3	50299890	SomaScan
19	49414686	chr19:49414686:G:A	G	A	A	0.0108696	736	-1.41215	0.249605	-5.65753	7.65475	HYAL1	trans	HYAL1	3	50299890	SomaScan
13	110405482	chr13:110405482:G:C	G	C	C	0.0097493	718	1.48405	0.25063	5.92127	8.30162	IAPP	trans	IAPP	12	21354959	SomaScan
18	46694523	chr18:46694523:T:C	T	C	C	0.266434	715	-0.344658	0.0589083	-5.85076	8.12437	IBSP_14023_84_3	trans	IBSP	4	87799554	SomaScan
4	87728217	chr4:87728217:C:T	C	T	T	0.409029	731	-0.30915	0.0526347	-5.87349	8.18516	IBSP_3415_61_2	cis	IBSP	4	87799554	SomaScan
19	10285007	chr19:10285007:A:G	A	G	G	0.44966	735	-0.759364	0.0432336	-17.5642	57.0332	ICAM1	cis	ICAM1	19	10271093	SomaScan
15	39994672	chr15:39994672:C:T	T	C	C	0.085048	729	0.48606	0.0879738	5.52505	7.33573	ICAM2_14756_29_3	trans	ICAM2	17	64002594	SomaScan
19	2637789	chr19:2637789:C:T	C	T	T	0.496608	737	-0.288387	0.0494242	-5.83492	8.09043	ICAM4_6550_4_3	trans	ICAM4	19	10286955	SomaScan
18	68885135	chr18:68885135:C:T	C	T	T	0.00825309	727	1.50138	0.267655	5.60941	7.53674	ICAM4_9461_2_3	trans	ICAM4	19	10286955	SomaScan
21	44263486	chr21:44263486:A:ACTG	A	ACTG	ACTG	0.444369	737	-0.354564	0.0513332	-6.90711	10.9645	ICOSLG_5061_27_3	cis	ICOSLG	21	44215382	SomaScan
21	44263486	chr21:44263486:A:ACTG	A	ACTG	ACTG	0.443166	739	-0.340966	0.0518945	-6.57037	10.0185	ICOSLG_9303_9_3	cis	ICOSLG	21	44215382	SomaScan
4	122643119	chr4:122643119:C:T	C	T	T	0.074048	709	0.533362	0.0966585	5.518	7.31494	ID2	trans	ID2	2	8678845	SomaScan
4	1001194	chr4:1001194:G:A	G	A	A	0.154843	733	0.937201	0.0623309	15.0359	43.9045	IDUA	cis	IDUA	4	986997	SomaScan
11	102517885	chr11:102517885:C:A	C	A	A	0.0167364	717	1.11683	0.201449	5.54397	7.37821	IER3	trans	IER3	6	30743199	SomaScan
19	44908684	chr19:44908684:T:C	T	C	C	0.119247	717	0.448853	0.0774354	5.79649	7.99029	IER3	trans	IER3	6	30743199	SomaScan
1	199007363	chr1:199007363:C:T	T	C	C	0.25389	707	-0.350204	0.0606034	-5.77861	7.94372	IFI16_12893_159_3	trans	IFI16	1	158999968	SomaScan
19	44908822	chr19:44908822:C:T	C	T	T	0.0714286	707	-0.593819	0.101257	-5.86447	8.15644	IFI16_12893_159_3	trans	IFI16	1	158999968	SomaScan
19	44908684	chr19:44908684:T:C	T	C	C	0.119595	740	0.576394	0.0728922	7.90749	14.0097	IFIT2	trans	IFIT2	10	89283694	SomaScan
11	83954317	chr11:83954317:G:C	G	C	C	0.111191	697	0.476459	0.0827889	5.75511	7.88344	IFIT3	trans	IFIT3	10	89327307	SomaScan
2	210284699	chr2:210284699:C:G	C	G	G	0.00884354	735	1.53896	0.270149	5.69669	7.74965	IFNA17	trans	IFNA17	9	21227243	SomaScan
20	45219969	chr20:45219969:T:C	T	C	C	0.189116	735	0.376727	0.0652911	5.76995	7.92914	IFNA17	trans	IFNA17	9	21227243	SomaScan
18	56139980	chr18:56139980:A:G	G	A	A	0.417344	738	-0.307297	0.0524749	-5.85607	8.14336	IFNAR1_9183_7_3	trans	IFNAR1	21	33324387	SomaScan
21	33343393	chr21:33343393:G:C	G	C	C	0.136179	738	-1.20786	0.0611157	-19.7636	69.133	IFNAR1_9183_7_3	cis	IFNAR1	21	33324387	SomaScan
19	44908684	chr19:44908684:T:C	T	C	C	0.112835	709	0.599877	0.0814948	7.36093	12.2861	IFNB1_14127_240_3	trans	IFNB1	9	21077104	SomaScan
18	40155892	chr18:40155892:A:C	A	C	C	0.0918508	724	-0.514528	0.0844508	-6.09264	8.73984	IFNG_14147_50_3	trans	IFNG	12	68154768	SomaScan
4	99641217	chr4:99641217:G:GA	G	GA	GA	0.0470263	723	0.625654	0.112432	5.56472	7.42888	IFNL1_13734_22_3	trans	IFNL1	19	39296407	SomaScan
19	39242072	chr19:39242072:A:G	A	G	G	0.317549	718	-0.328648	0.0561909	-5.84877	8.12019	IFNL3	cis	IFNL3	19	39243455	SomaScan
1	24187233	chr1:24187233:G:C	G	C	C	0.0226027	730	-1.35779	0.162021	-8.38032	15.555	IFNLR1	cis	IFNLR1	1	24154168	SomaScan
12	7062841	chr12:7062841:C:T	C	T	T	0.00706215	708	1.77087	0.31354	5.64797	7.62544	IFNW1	trans	IFNW1	9	21140632	SomaScan
2	75569796	chr2:75569796:A:C	A	C	C	0.009299	699	1.52461	0.273425	5.57598	7.45057	IGDCC3_11952_1_3	trans	IGDCC3	15	65327127	SomaScan
11	13424266	chr11:13424266:G:A	G	A	A	0.00858369	699	1.63183	0.285282	5.72006	7.79824	IGDCC3_11952_1_3	trans	IGDCC3	15	65327127	SomaScan
15	65323218	chr15:65323218:T:C	T	C	C	0.397835	739	0.418422	0.051326	8.15224	14.8045	IGDCC3_7118_24_3	cis	IGDCC3	15	65327127	SomaScan
3	121303799	chr3:121303799:A:G	A	G	G	0.0658436	729	0.574938	0.104274	5.51372	7.30888	IGDCC4	trans	IGDCC4	15	65381484	SomaScan
15	65421670	chr15:65421670:C:G	C	G	G	0.0178326	729	1.22993	0.196951	6.24486	9.13817	IGDCC4	cis	IGDCC4	15	65381484	SomaScan
19	18464719	chr19:18464719:C:T	C	T	T	0.0946502	729	-0.526265	0.088702	-5.93295	8.33395	IGDCC4	trans	IGDCC4	15	65381484	SomaScan
6	160073377	chr6:160073377:A:G	G	A	A	0.0968835	738	-1.01152	0.0799549	-12.6511	32.5589	IGF2R	cis	IGF2R	6	159969082	SomaScan
2	216679005	chr2:216679005:G:A	G	A	A	0.0287278	731	-1.39278	0.149643	-9.30739	18.8056	IGFBP5	cis	IGFBP5	2	216672105	SomaScan
9	38852175	chr9:38852175:G:A	G	A	A	0.225304	739	0.546914	0.0574788	9.51506	19.5814	IGFBPL1	cis	IGFBPL1	9	38406528	SomaScan
19	35755517	chr19:35755517:C:G	C	G	G	0.19194	732	-0.634115	0.0569584	-11.1329	25.9414	IGFLR1	cis	IGFLR1	19	35738801	SomaScan
19	2637789	chr19:2637789:C:T	C	T	T	0.497286	737	-0.283007	0.0495133	-5.71578	7.79669	IGLL1	trans	IGLL1	22	23573125	SomaScan
19	2637789	chr19:2637789:C:T	C	T	T	0.495879	728	-0.276954	0.0488576	-5.6686	7.67985	IGSF11_10700_10_3	trans	IGSF11	3	118900557	SomaScan
3	118957645	chr3:118957645:T:C	C	T	T	0.223361	732	-0.8268	0.0534562	-15.4669	46.0622	IGSF11_9279_7_3	cis	IGSF11	3	118900557	SomaScan
1	191411010	chr1:191411010:G:A	G	A	A	0.0168067	714	1.15963	0.202269	5.73312	7.83377	IL10_13723_6_3	trans	IL10	1	206767602	SomaScan
16	89057132	chr16:89057132:A:G	A	G	G	0.14375	720	0.416622	0.0749129	5.56142	7.42039	IL10_2773_50_2	trans	IL10	1	206767602	SomaScan
11	117993348	chr11:117993348:A:G	A	G	G	0.151934	724	-0.627302	0.0686009	-9.14423	18.2054	IL10RA_8104_21_3	cis	IL10RA	11	117986370	SomaScan
21	33268483	chr21:33268483:A:G	A	G	G	0.278237	726	-0.639843	0.0536517	-11.9259	29.2952	IL10RB	cis	IL10RB	21	33266367	SomaScan
1	168074500	chr1:168074500:G:T	G	T	T	0.0910384	703	0.486928	0.0881908	5.5213	7.32146	IL12A_IL12B_10367_26_3	trans,trans	IL12A,IL12B	3,5	1.59989e+17	SomaScan
5	159332892	chr5:159332892:A:G	A	G	G	0.509722	720	0.54483	0.0491262	11.0904	25.733	IL12B_IL23A_10365_132_3	cis,trans	IL12B,IL23A	5,12	1.59315e+16	SomaScan
6	10905404	chr6:10905404:T:C	T	C	C	0.288889	720	-0.317136	0.0574221	-5.52289	7.32878	IL12B_IL23A_10365_132_3	trans,trans	IL12B,IL23A	5,12	1.59315e+16	SomaScan
5	159316100	chr5:159316100:C:T	C	T	T	0.0259467	713	-1.43327	0.158839	-9.02344	17.7593	IL12B	cis	IL12B	5	159314780	SomaScan
3	196488399	chr3:196488399:A:G	A	G	G	0.0104603	717	1.35746	0.242268	5.60312	7.51948	IL13RA1	trans	IL13RA1	X	118727133	SomaScan
16	82813744	chr16:82813744:G:A	G	A	A	0.0804911	733	0.47664	0.0849802	5.60884	7.53663	IL15	trans,trans	IL15,IL15	4,4	1.41637e+17	SomaScan
10	5974929	chr10:5974929:A:G	A	G	G	0.307327	737	0.535958	0.052051	10.2968	22.5687	IL15RA_14054_17_3	cis	IL15RA	10	5943639	SomaScan
10	5968264	chr10:5968264:A:G	A	G	G	0.317007	735	0.395934	0.0542071	7.3041	12.1302	IL15RA_3445_53_2	cis	IL15RA	10	5943639	SomaScan
6	30356302	chr6:30356302:C:T	C	T	T	0.0972222	720	0.4829	0.0849129	5.68701	7.72273	IL16	trans	IL16	15	81159575	SomaScan
15	81308110	chr15:81308110:T:G	T	G	G	0.0513889	720	-0.775004	0.110471	-7.01547	11.2693	IL16	cis	IL16	15	81159575	SomaScan
13	20547705	chr13:20547705:C:T	C	T	T	0.106103	721	0.482966	0.0802338	6.01948	8.5513	IL17D	cis	IL17D	13	20702127	SomaScan
5	7648093	chr5:7648093:C:T	C	T	T	0.0159501	721	1.21171	0.203983	5.94024	8.35021	IL17F_14026_24_3	trans	IL17F	6	52236681	SomaScan
3	55845363	chr3:55845363:G:C	G	C	C	0.00828729	724	-1.62673	0.290345	-5.60276	7.52013	IL17F_2775_54_2	trans	IL17F	6	52236681	SomaScan
19	44908684	chr19:44908684:T:C	T	C	C	0.116022	724	0.532652	0.0795498	6.69583	10.3605	IL17F_2775_54_2	trans	IL17F	6	52236681	SomaScan
22	17105693	chr22:17105693:C:G	G	C	C	0.492382	722	-0.746539	0.0447236	-16.6923	52.2693	IL17RA	cis	IL17RA	22	17084954	SomaScan
3	53858803	chr3:53858803:T:C	T	C	C	0.0274348	729	1.30637	0.154493	8.45587	15.8088	IL17RB_5084_154_3	cis	IL17RB	3	53846568	SomaScan
3	9901892	chr3:9901892:G:C	C	G	G	0.479282	724	0.43363	0.0491058	8.83053	17.0928	IL17RC	cis	IL17RC	3	9917074	SomaScan
3	57099110	chr3:57099110:G:A	A	G	G	0.308005	737	1.0898	0.0408515	26.677	108.963	IL17RD	cis	IL17RD	3	57089982	SomaScan
7	108014444	chr7:108014444:TGTTGA:T	TGTTGA	T	T	0.0897989	696	0.480662	0.0859594	5.59173	7.48751	IL18	trans	IL18	11	112143251	SomaScan
8	136927201	chr8:136927201:C:T	C	T	T	0.0122126	696	1.27408	0.219991	5.79151	7.97268	IL18	trans	IL18	11	112143251	SomaScan
21	39059094	chr21:39059094:C:T	C	T	T	0.0079023	696	1.71645	0.284837	6.02609	8.56085	IL18	trans	IL18	11	112143251	SomaScan
6	99050072	chr6:99050072:G:A	G	A	A	0.122962	736	-0.435651	0.070756	-6.15708	8.91038	IL18BP	trans	IL18BP	11	71998613	SomaScan
2	102315342	chr2:102315342:A:G	G	A	A	0.461434	739	0.985823	0.0337792	29.1843	123.709	IL18R1_14079_14_3	cis	IL18R1	2	102311529	SomaScan
2	102315342	chr2:102315342:A:G	G	A	A	0.462162	740	1.062	0.0309182	34.3489	153.577	IL18R1_3446_7_2	cis	IL18R1	2	102311529	SomaScan
6	31694686	chr6:31694686:C:T	C	T	T	0.110041	727	0.657777	0.0800703	8.21499	15.0011	IL18RAP_10457_3_3	trans	IL18RAP	2	102418689	SomaScan
6	32714150	chr6:32714150:C:T	C	T	T	0.0513361	711	0.783665	0.119037	6.58339	10.0434	IL18RAP_10457_3_3	trans	IL18RAP	2	102418689	SomaScan
22	16950489	chr22:16950489:G:A	G	A	A	0.0130495	728	-1.23954	0.221648	-5.59241	7.49615	IL18RAP_2993_1_2	trans	IL18RAP	2	102418689	SomaScan
11	34465645	chr11:34465645:G:T	G	T	T	0.0512821	741	0.636016	0.107678	5.90665	8.27078	IL1A	trans	IL1A	2	112773925	SomaScan
2	102058040	chr2:102058040:G:A	A	G	G	0.497286	737	-0.373323	0.0439997	-8.48467	15.9142	IL1R1	cis	IL1R1	2	102064544	SomaScan
21	41247822	chr21:41247822:T:C	C	T	T	0.397558	737	0.403763	0.0443663	9.10066	18.0658	IL1R1	trans	IL1R1	2	102064544	SomaScan
7	86260863	chr7:86260863:T:C	T	C	C	0.0842466	730	-0.489972	0.0876021	-5.59316	7.49836	IL1R2_14133_93_3	trans	IL1R2	2	101991960	SomaScan
8	18661200	chr8:18661200:A:G	A	G	G	0.019863	730	1.05636	0.175925	6.00464	8.51596	IL1R2_14133_93_3	trans	IL1R2	2	101991960	SomaScan
3	190626339	chr3:190626339:G:A	A	G	G	0.128099	726	1.67241	0.0518387	32.2618	140.699	IL1RAP_14048_7_3	cis	IL1RAP	3	190514051	SomaScan
3	190626339	chr3:190626339:G:A	A	G	G	0.131362	727	1.47033	0.0595073	24.7085	97.1265	IL1RAP_2630_12_2	cis	IL1RAP	3	190514051	SomaScan
12	12347323	chr12:12347323:G:A	G	A	A	0.102546	707	1.10261	0.079021	13.9534	38.4512	IL1RAPL2	trans	IL1RAPL2	X	104566199	SomaScan
2	102303577	chr2:102303577:T:C	C	T	T	0.462111	739	1.10449	0.0308088	35.8497	161.984	IL1RL1	cis	IL1RL1	2	102311502	SomaScan
2	102212553	chr2:102212553:C:A	C	A	A	0.333108	740	-0.360756	0.0500814	-7.2034	11.8318	IL1RL2	cis	IL1RL2	2	102187006	SomaScan
2	113111413	chr2:113111413:T:C	T	C	C	0.467787	714	-0.298924	0.0493571	-6.05634	8.64358	IL1RN	cis	IL1RN	2	113099315	SomaScan
6	32043581	chr6:32043581:A:G	G	A	A	0.392758	718	-0.401216	0.0522841	-7.67377	13.2532	IL21	trans	IL21	4	122610108	SomaScan
3	6844193	chr3:6844193:CA:C	CA	C	C	0.0233051	708	1.06727	0.174964	6.09997	8.75395	IL21R	trans	IL21R	16	27402174	SomaScan
9	129692933	chr9:129692933:C:T	C	T	T	0.0289548	708	0.888115	0.15845	5.60503	7.5221	IL21R	trans	IL21R	16	27402174	SomaScan
12	68247752	chr12:68247752:T:A	T	A	A	0.315862	725	-0.354727	0.0540355	-6.56471	9.99757	IL22_13742_66_3	cis	IL22	12	68248242	SomaScan
12	68270678	chr12:68270678:T:C	C	T	T	0.27439	738	-0.722773	0.0479006	-15.089	44.2075	IL22_2778_10_2	cis	IL22	12	68248242	SomaScan
19	44908684	chr19:44908684:T:C	T	C	C	0.11376	734	1.09456	0.0675847	16.1954	49.8085	IL22RA1_3620_67_2	trans	IL22RA1	1	24119771	SomaScan
11	120228970	chr11:120228970:G:A	A	G	G	0.198358	731	1.24165	0.0468022	26.5297	107.856	IL25	trans	IL25	14	23372809	SomaScan
14	24192500	chr14:24192500:T:C	T	C	C	0.0588235	731	0.63802	0.109079	5.84916	8.12442	IL25	cis	IL25	14	23372809	SomaScan
19	14042481	chr19:14042481:T:C	T	C	C	0.189024	738	-1.18028	0.0513934	-22.9655	87.3752	IL27RA	cis	IL27RA	19	14031762	SomaScan
22	37137994	chr22:37137994:G:A	G	A	A	0.403159	728	0.318969	0.0496334	6.4265	9.62226	IL2RB	cis	IL2RB	22	37118666	SomaScan
1	233685152	chr1:233685152:T:A	T	A	A	0.0675676	703	0.58615	0.0995036	5.89074	8.22098	IL31	trans	IL31	12	122172029	SomaScan
5	169058965	chr5:169058965:T:C	T	C	C	0.0892857	728	-0.501733	0.0894538	-5.60885	7.5356	IL31RA	trans	IL31RA	5	55851357	SomaScan
19	44908684	chr19:44908684:T:C	T	C	C	0.118819	728	0.515191	0.0754803	6.8255	10.7275	IL31RA	trans	IL31RA	5	55851357	SomaScan
19	44908822	chr19:44908822:C:T	C	T	T	0.0594901	706	1.2658	0.105938	11.9486	29.323	IL32_7220_20_3	trans	IL32	16	3065297	SomaScan
16	70634455	chr16:70634455:T:G	T	G	G	0.376552	725	-0.506384	0.0468283	-10.8136	24.6107	IL34	cis	IL34	16	70579895	SomaScan
6	31048773	chr6:31048773:A:G	A	G	G	0.096049	734	-0.606477	0.0863571	-7.02289	11.2978	IL36A_14150_7_3	trans	IL36A	2	113005459	SomaScan
6	32054061	chr6:32054061:A:T	A	T	T	0.347411	734	0.675397	0.048367	13.964	38.6641	IL36A_14150_7_3	trans	IL36A	2	113005459	SomaScan
2	185668633	chr2:185668633:C:T	C	T	T	0.146375	731	-0.379711	0.0650868	-5.83392	8.0865	IL3RA_13744_37_3	trans	IL3RA	X	1336785	SomaScan
11	116799960	chr11:116799960:A:C	C	A	A	0.125171	731	0.398864	0.0673415	5.92301	8.30941	IL3RA_13744_37_3	trans	IL3RA	X	1336785	SomaScan
13	108715297	chr13:108715297:C:T	C	T	T	0.215458	731	-0.302562	0.0544117	-5.56061	7.42073	IL3RA_13744_37_3	trans	IL3RA	X	1336785	SomaScan
7	40836048	chr7:40836048:A:C	A	C	C	0.0319293	736	0.744847	0.133369	5.58486	7.47972	IL3RA_4490_65_2	trans	IL3RA	X	1336785	SomaScan
3	3100739	chr3:3100739:C:T	C	T	T	0.511065	723	0.531182	0.04875	10.896	24.9417	IL5RA_13686_2_3	cis	IL5RA	3	3066324	SomaScan
3	3098273	chr3:3098273:T:C	T	C	C	0.381487	713	0.36572	0.049895	7.32979	12.1947	IL5RA_4491_4_2	cis	IL5RA	3	3066324	SomaScan
7	22805227	chr7:22805227:A:G	A	G	G	0.307799	718	0.392862	0.0541475	7.25542	11.9748	IL6_2573_20_15	cis	IL6	7	22725884	SomaScan
7	22805227	chr7:22805227:A:G	A	G	G	0.307639	720	0.487773	0.0530422	9.19595	18.3862	IL6_4673_13_2	cis	IL6	7	22725884	SomaScan
1	154454494	chr1:154454494:A:C	A	C	C	0.38814	742	1.10803	0.0332406	33.3336	147.923	IL6R_4139_71_2	cis	IL6R	1	154405193	SomaScan
1	154454494	chr1:154454494:A:C	A	C	C	0.38814	742	1.06669	0.0347615	30.6859	132.623	IL6R_8092_29_3	cis	IL6R	1	154405193	SomaScan
2	124386814	chr2:124386814:T:C	C	T	T	0.0914052	733	0.496371	0.0838867	5.91716	8.2952	IL7_14049_17_3	trans	IL7	8	78675743	SomaScan
16	52939509	chr16:52939509:A:G	G	A	A	0.436228	737	0.288432	0.0502727	5.73735	7.84948	IL7_4140_3_2	trans	IL7	8	78675743	SomaScan
5	135946941	chr5:135946941:C:T	T	C	C	0.41384	737	-0.566706	0.0478226	-11.8502	29.0034	IL9_5834_18_3	cis	IL9	5	135892246	SomaScan
2	138223778	chr2:138223778:C:A	C	A	A	0.0169252	709	1.07436	0.193552	5.55073	7.3926	ILF3	trans	ILF3	19	10654304	SomaScan
5	149405537	chr5:149405537:A:C	A	C	C	0.14978	681	0.402919	0.0726233	5.54807	7.38004	ILK	trans	ILK	11	6603708	SomaScan
4	73449142	chr4:73449142:G:A	G	A	A	0.0926184	718	0.499346	0.0867688	5.7549	7.88812	IMPA2	trans	IMPA2	18	11981025	SomaScan
8	56964017	chr8:56964017:T:C	T	C	C	0.0135685	737	-1.86936	0.212738	-8.78716	16.956	IMPAD1	cis	IMPAD1	8	56957931	SomaScan
13	110488416	chr13:110488416:G:C	G	C	C	0.0142469	737	-1.19729	0.214846	-5.57276	7.45097	IMPAD1	trans	IMPAD1	8	56957931	SomaScan
2	203720036	chr2:203720036:T:C	T	C	C	0.0445255	685	0.704471	0.122665	5.74303	7.85078	INA	trans	INA	10	103277138	SomaScan
1	37868905	chr1:37868905:C:T	C	T	T	0.180111	719	-0.487728	0.0668602	-7.29474	12.093	INPP5B	cis	INPP5B	1	37860697	SomaScan
17	44185470	chr17:44185470:C:T	C	T	T	0.0144429	727	1.15189	0.20714	5.56091	7.42063	INSL3	trans	INSL3	19	17816512	SomaScan
3	195466397	chr3:195466397:T:C	C	T	T	0.106838	702	-0.467485	0.0832903	-5.61273	7.5392	INSL6	trans	INSL6	9	5123880	SomaScan
1	156857229	chr1:156857229:G:A	G	A	A	0.056694	732	-0.66309	0.116968	-5.66899	7.68167	INSRR	cis	INSRR	1	156840063	SomaScan
18	78605815	chr18:78605815:G:A	G	A	A	0.00817439	734	1.52422	0.271644	5.61109	7.54224	INTS3	trans	INTS3	1	153728050	SomaScan
10	32722454	chr10:32722454:G:A	G	A	A	0.0129959	731	-1.2621	0.216595	-5.82699	8.06926	IRF1_10009_2_3	trans	IRF1	5	132440440	SomaScan
21	21989424	chr21:21989424:G:T	G	T	T	0.00829876	723	1.56136	0.279318	5.5899	7.48908	ISCU	trans	ISCU	12	108562582	SomaScan
1	1014228	chr1:1014228:G:A	G	A	A	0.358516	728	0.395968	0.0458761	8.63126	16.406	ISG15_14148_2_3	cis	ISG15	1	1001138	SomaScan
1	1014228	chr1:1014228:G:A	G	A	A	0.357923	732	0.462192	0.0440384	10.4952	23.3444	ISG15_14151_4_3	cis	ISG15	1	1001138	SomaScan
14	52513187	chr14:52513187:C:T	C	T	T	0.0488308	727	0.596571	0.107929	5.52741	7.34093	ITCH	trans	ITCH	20	34363273	SomaScan
11	1344301	chr11:1344301:T:C	C	T	T	0.053802	697	0.710572	0.115758	6.13841	8.84983	ITGA1_ITGB1	trans,trans	ITGA1,ITGB1	5,10	5278791632887270	SomaScan
13	73867721	chr13:73867721:A:G	A	G	G	0.017934	697	1.10046	0.196539	5.59922	7.50566	ITGA1_ITGB1	trans,trans	ITGA1,ITGB1	5,10	5278791632887270	SomaScan
3	124723891	chr3:124723891:G:T	G	T	T	0.421764	703	0.312404	0.0524471	5.95655	8.38643	ITGAV_ITGB5	trans,cis	ITGAV,ITGB5	2,3	1.8659e+17	SomaScan
6	32680723	chr6:32680723:G:T	T	G	G	0.102564	741	0.484839	0.079469	6.10099	8.76627	ITGB2	trans	ITGB2	21	44885953	SomaScan
12	40044167	chr12:40044167:A:G	A	G	G	0.121457	741	0.563826	0.0875186	6.44235	9.66966	ITGB2	trans	ITGB2	21	44885953	SomaScan
11	34465645	chr11:34465645:G:T	G	T	T	0.0510204	735	0.62148	0.112478	5.52533	7.33758	ITGB5	trans	ITGB5	3	124761948	SomaScan
10	7580046	chr10:7580046:G:A	G	A	A	0.114168	727	-0.982927	0.0727363	-13.5136	36.4869	ITIH5	cis	ITIH5	10	7559270	SomaScan
16	82795388	chr16:82795388:C:A	C	A	A	0.0152144	723	1.07621	0.193071	5.57417	7.45146	ITM2C_9523_34_3	trans	ITM2C	2	230864639	SomaScan
19	44908684	chr19:44908684:T:C	T	C	C	0.116758	728	0.493185	0.0748507	6.58891	10.0653	ITPKC	trans	ITPKC	19	40717112	SomaScan
18	49735068	chr18:49735068:G:A	G	A	A	0.0859697	727	-0.605233	0.0904973	-6.68785	10.3394	JAK2_11816_84_3	trans	JAK2	9	4984390	SomaScan
19	4236478	chr19:4236478:C:T	C	T	T	0.282759	725	0.301258	0.0540497	5.57373	7.45081	JAKMIP3	trans	JAKMIP3	10	132036336	SomaScan
10	15304656	chr10:15304656:C:T	C	T	T	0.0897959	735	-0.538476	0.0896724	-6.00493	8.51803	JAM2	trans	JAM2	21	25639258	SomaScan
11	118225903	chr11:118225903:G:A	G	A	A	0.521798	734	1.23752	0.0262152	47.2061	221.878	JAML_8232_90_3	cis	JAML	11	118193725	SomaScan
14	33739034	chr14:33739034:T:A	T	A	A	0.0206897	725	0.95428	0.172244	5.54028	7.37109	JPH1	trans	JPH1	8	74234700	SomaScan
20	6975171	chr20:6975171:G:T	G	T	T	0.0144628	726	1.19209	0.214801	5.54975	7.39382	KAT2B	trans	KAT2B	3	20040446	SomaScan
12	103942349	chr12:103942349:C:T	C	T	T	0.35931	725	0.579726	0.0478283	12.121	30.1443	KCNA10	trans	KCNA10	1	110517217	SomaScan
5	158777417	chr5:158777417:A:G	A	G	G	0.460135	740	-0.285694	0.0492525	-5.80059	8.00594	KCNE5_8756_41_3	trans	KCNE5	X	109623700	SomaScan
7	1046885	chr7:1046885:C:G	C	G	G	0.366892	740	0.315548	0.0498655	6.32798	9.362	KCNE5_8756_41_3	trans	KCNE5	X	109623700	SomaScan
17	72696070	chr17:72696070:A:G	A	G	G	0.210135	740	0.328528	0.0590307	5.56538	7.43391	KCNE5_8756_41_3	trans	KCNE5	X	109623700	SomaScan
11	11350169	chr11:11350169:C:T	C	T	T	0.392954	738	0.481283	0.0455728	10.5608	23.6194	KCNE5_8908_14_3	trans	KCNE5	X	109623700	SomaScan
4	75058851	chr4:75058851:C:G	C	G	G	0.0594262	732	0.593065	0.106699	5.55831	7.41544	KCTD5	trans	KCTD5	16	2682523	SomaScan
10	10044274	chr10:10044274:A:C	C	A	A	0.362022	732	0.303923	0.0527035	5.76665	7.92032	KCTD5	trans	KCTD5	16	2682523	SomaScan
19	44908684	chr19:44908684:T:C	T	C	C	0.118852	732	0.737742	0.0724441	10.1836	22.1154	KCTD5	trans	KCTD5	16	2682523	SomaScan
11	108272729	chr11:108272729:C:G	C	G	G	0.0178082	730	-2.10341	0.182169	-11.5465	27.6757	KDELC2	cis	KDELC2	11	108472116	SomaScan
4	55255834	chr4:55255834:G:A	A	G	G	0.369919	738	0.290943	0.0485326	5.99479	8.49302	KDR	cis	KDR	4	55078481	SomaScan
9	92743278	chr9:92743278:A:G	G	A	A	0.390411	730	-0.365627	0.0499342	-7.32218	12.1818	KIAA0040	trans	KIAA0040	1	175156986	SomaScan
13	46055809	chr13:46055809:A:G	G	A	A	0.32377	732	0.442527	0.0501652	8.82138	17.07	KIAA2013	trans	KIAA2013	1	11919591	SomaScan
2	601511	chr2:601511:C:A	C	A	A	0.0153846	715	1.19021	0.208884	5.69795	7.74819	KIF1BP	trans	KIF1BP	10	68988803	SomaScan
13	73867721	chr13:73867721:A:G	A	G	G	0.0202797	715	1.0921	0.182722	5.97682	8.44111	KIF1BP	trans	KIF1BP	10	68988803	SomaScan
5	78507994	chr5:78507994:G:C	G	C	C	0.12552	721	0.402951	0.0727596	5.53812	7.36514	KIF1C	trans	KIF1C	17	4997950	SomaScan
19	44909976	chr19:44909976:G:T	G	T	T	0.065337	727	1.34145	0.0910121	14.7393	42.3897	KIN_14643_27_3	trans	KIN	10	7750962	SomaScan
19	44908684	chr19:44908684:T:C	T	C	C	0.118065	703	0.580596	0.0783848	7.40699	12.4217	KIR2DL2	trans	KIR2DL2	19	106543	SomaScan
14	87943904	chr14:87943904:G:T	G	T	T	0.456908	731	-0.895623	0.0410185	-21.8346	80.6974	KIR2DL5A_7799_3_3	trans	KIR2DL5A	19	46835	SomaScan
19	44908684	chr19:44908684:T:C	T	C	C	0.118331	731	0.645948	0.0754853	8.55727	16.1556	KIR2DL5A_7799_3_3	trans	KIR2DL5A	19	46835	SomaScan
19	54827742	chr19:54827742:G:A	G	A	A	0.184942	684	1.05479	0.058032	18.176	59.5905	KIR2DL5A_8000_17_3	trans	KIR2DL5A	19	46835	SomaScan
6	31335459	chr6:31335459:A:G	G	A	A	0.307692	728	0.325834	0.056012	5.81722	8.0443	KIR2DS2	trans	KIR2DS2	19	122955	SomaScan
1	230710231	chr1:230710231:G:A	G	A	A	0.130835	707	0.503791	0.0760513	6.62436	10.1547	KIRREL2_9917_16_3	trans	KIRREL2	19	35855861	SomaScan
2	47549673	chr2:47549673:C:T	C	T	T	0.0594059	707	0.626722	0.110326	5.68062	7.70421	KLC1	trans	KLC1	14	103561896	SomaScan
13	25953366	chr13:25953366:G:T	G	T	T	0.0212164	707	1.08895	0.18057	6.03062	8.57569	KLC1	trans	KLC1	14	103561896	SomaScan
18	59571400	chr18:59571400:T:A	T	A	A	0.0205092	707	1.06736	0.177386	6.01718	8.54142	KLC1	trans	KLC1	14	103561896	SomaScan
19	44913484	chr19:44913484:C:T	C	T	T	0.195323	727	-0.675654	0.0571895	-11.8143	28.8151	KLHL13	trans	KLHL13	X	117897813	SomaScan
19	51018565	chr19:51018565:T:G	T	G	G	0.232337	736	-1.07773	0.044948	-23.9773	93.18	KLK10	cis	KLK10	19	51012739	SomaScan
19	51024108	chr19:51024108:G:A	G	A	A	0.0827586	725	-1.5103	0.0744304	-20.2914	71.842	KLK11_2831_29_1	cis	KLK11	19	51022216	SomaScan
19	51024108	chr19:51024108:G:A	G	A	A	0.0814917	724	-1.63947	0.0762858	-21.4911	78.5777	KLK11_7775_15_3	cis	KLK11	19	51022216	SomaScan
19	51060008	chr19:51060008:G:A	G	A	A	0.0274348	729	-1.01252	0.153256	-6.60674	10.115	KLK13_11152_46_3	cis	KLK13	19	51055626	SomaScan
5	64514111	chr5:64514111:T:C	T	C	C	0.0132867	715	1.29827	0.221978	5.84866	8.11916	KLK14_8620_56_3	trans	KLK14	19	51077495	SomaScan
19	51065433	chr19:51065433:C:T	C	T	T	0.16014	715	0.396582	0.068706	5.77216	7.92982	KLK14_8620_56_3	cis	KLK14	19	51077495	SomaScan
20	11338049	chr20:11338049:G:A	G	A	A	0.0188811	715	1.04018	0.18694	5.56423	7.42603	KLK14_8620_56_3	trans	KLK14	19	51077495	SomaScan
19	50826016	chr19:50826016:T:G	T	G	G	0.0387275	723	-1.57098	0.126147	-12.4536	31.6098	KLK15	cis	KLK15	19	50825289	SomaScan
10	56831810	chr10:56831810:G:A	A	G	G	0.459859	710	0.210297	0.0369256	5.69515	7.74022	KLK3_13699_6_3	trans	KLK3	19	50854915	SomaScan
10	56831810	chr10:56831810:G:A	A	G	G	0.460674	712	0.212788	0.0369351	5.76113	7.90198	KLK3_8468_19_3	trans	KLK3	19	50854915	SomaScan
6	90318024	chr6:90318024:G:C	C	G	G	0.228513	733	0.321819	0.0576722	5.58015	7.46783	KLK3_SERPINA3_4330_4_2	trans,trans	KLK3,SERPINA3	19,14	5085491594612380	SomaScan
8	82442689	chr8:82442689:G:A	G	A	A	0.351471	680	-0.302481	0.0543569	-5.56472	7.41936	KLK5_14039_33_3	trans	KLK5	19	50943303	SomaScan
19	44912921	chr19:44912921:G:T	G	T	T	0.196281	726	0.553333	0.0580434	9.5331	19.6287	KLK6	trans	KLK6	19	50958631	SomaScan
19	50979203	chr19:50979203:G:A	G	A	A	0.165068	730	0.968604	0.0594025	16.3058	50.3414	KLK7	cis	KLK7	19	50976468	SomaScan
19	50988833	chr19:50988833:A:C	A	C	C	0.349864	736	-0.382528	0.0523989	-7.3003	12.1194	KLK8_13708_56_3	cis	KLK8	19	50996007	SomaScan
19	50988833	chr19:50988833:A:C	A	C	C	0.351701	735	-0.343489	0.0526415	-6.52507	9.89266	KLK8_2834_54_1	cis	KLK8	19	50996007	SomaScan
4	186237279	chr4:186237279:A:G	A	G	G	0.325613	734	0.317731	0.0526635	6.03323	8.59006	KLKB1	cis	KLKB1	4	186226438	SomaScan
12	9595613	chr12:9595613:T:A	T	A	A	0.436126	728	-0.744885	0.0448126	-16.6222	51.9675	KLRB1	cis	KLRB1	12	9594551	SomaScan
8	40825747	chr8:40825747:G:A	G	A	A	0.0605634	710	0.589141	0.106185	5.54823	7.38687	KLRC1	trans	KLRC1	12	10442264	SomaScan
6	96307393	chr6:96307393:T:C	T	C	C	0.267586	725	0.343599	0.0571896	6.00807	8.52331	KLRC3_11571_75_3	trans	KLRC3	12	10412315	SomaScan
1	196723248	chr1:196723248:T:C	C	T	T	0.39986	714	-0.394116	0.0519327	-7.58897	12.9866	KLRF1_7756_37_3	trans	KLRF1	12	9827481	SomaScan
6	102068868	chr6:102068868:A:G	A	G	G	0.00770308	714	1.6161	0.290639	5.56051	7.41694	KLRF1_7756_37_3	trans	KLRF1	12	9827481	SomaScan
9	136946019	chr9:136946019:G:T	T	G	G	0.423776	715	-0.365423	0.0496622	-7.35817	12.2815	KLRG1	trans	KLRG1	12	8950044	SomaScan
10	7298675	chr10:7298675:A:G	A	G	G	0.00699301	715	1.85176	0.306301	6.04558	8.61629	KLRG1	trans	KLRG1	12	8950044	SomaScan
5	146196335	chr5:146196335:G:A	G	A	A	0.0123119	731	1.30325	0.234284	5.56271	7.42574	KLRG2_10762_2_3	trans	KLRG2	7	139452690	SomaScan
10	9382302	chr10:9382302:G:C	C	G	G	0.236552	725	0.337792	0.0601798	5.61304	7.54503	KMT5C	trans	KMT5C	19	55339853	SomaScan
3	186727263	chr3:186727263:T:G	T	G	G	0.0951087	736	-0.907869	0.0799017	-11.3623	26.9128	KNG1_4495_33_2	cis	KNG1	3	186717348	SomaScan
16	5793109	chr16:5793109:C:T	C	T	T	0.184615	715	0.378466	0.0682618	5.54433	7.37865	KPNA6	trans	KPNA6	1	32108056	SomaScan
22	29080781	chr22:29080781:A:G	A	G	G	0.00815217	736	-2.19836	0.273878	-8.02679	14.3919	KREMEN1	cis	KREMEN1	22	29073035	SomaScan
10	54644286	chr10:54644286:T:C	T	C	C	0.012605	714	1.44419	0.231912	6.2273	9.08718	KREMEN2	trans	KREMEN2	16	2964216	SomaScan
1	16676683	chr1:16676683:C:T	C	T	T	0.00795948	691	1.63105	0.291119	5.60268	7.51258	KRT1	trans	KRT1	12	52674736	SomaScan
9	135431648	chr9:135431648:A:G	A	G	G	0.0120056	708	1.29754	0.23234	5.58465	7.47327	KRT17	trans	KRT17	17	41619442	SomaScan
4	166401404	chr4:166401404:G:A	G	A	A	0.0224185	736	0.964198	0.170296	5.6619	7.66533	KRT18	trans	KRT18	12	52948871	SomaScan
17	47944699	chr17:47944699:G:A	G	A	A	0.0652174	736	-1.39946	0.0950965	-14.7162	42.339	KRT18	trans	KRT18	12	52948871	SomaScan
19	44910319	chr19:44910319:C:T	C	T	T	0.159249	719	-0.417947	0.0665419	-6.28096	9.23022	KRT7	trans	KRT7	12	52232520	SomaScan
2	143036245	chr2:143036245:G:A	G	A	A	0.155267	731	-0.415318	0.0692707	-5.99557	8.49313	KYNU	cis	KYNU	2	142877657	SomaScan
4	88301675	chr4:88301675:C:T	C	T	T	0.503521	710	-0.277526	0.0498345	-5.56896	7.43624	L3MBTL2	trans	L3MBTL2	22	41205282	SomaScan
7	101664501	chr7:101664501:C:T	C	T	T	0.0274648	710	0.8752	0.156531	5.59123	7.48947	L3MBTL2	trans	L3MBTL2	22	41205282	SomaScan
9	135636765	chr9:135636765:G:A	G	A	A	0.0284553	738	0.790513	0.141911	5.57047	7.44568	LAD1	trans	LAD1	1	201380833	SomaScan
13	33255104	chr13:33255104:C:CG	C	CG	CG	0.0112835	709	1.41784	0.246862	5.74345	7.85786	LALBA	trans	LALBA	12	48567684	SomaScan
1	183186170	chr1:183186170:G:A	G	A	A	0.254043	742	1.36555	0.0321592	42.4623	198.441	LAMC2	cis	LAMC2	1	183186238	SomaScan
10	132299520	chr10:132299520:A:G	G	A	A	0.440426	705	0.287037	0.0511406	5.6127	7.53983	LANCL2	trans	LANCL2	7	55365337	SomaScan
11	111551492	chr11:111551492:C:T	T	C	C	0.437838	740	-0.674767	0.0461769	-14.6126	41.8554	LAYN	cis	LAYN	11	111540280	SomaScan
20	38369011	chr20:38369011:C:T	C	T	T	0.0647139	734	-0.980538	0.0959178	-10.2227	22.272	LBP	cis	LBP	20	38346482	SomaScan
10	81293803	chr10:81293803:G:A	G	A	A	0.00970874	721	1.41394	0.253399	5.57988	7.46469	LCMT1	trans	LCMT1	16	25111731	SomaScan
1	242015038	chr1:242015038:G:A	G	A	A	0.0150215	699	1.21703	0.213447	5.70177	7.75369	LCN1	trans	LCN1	9	135521438	SomaScan
2	53150797	chr2:53150797:T:A	T	A	A	0.0100143	699	1.46923	0.262975	5.58696	7.47679	LCN1	trans	LCN1	9	135521438	SomaScan
5	24870666	chr5:24870666:C:T	C	T	T	0.00715308	699	1.83109	0.305381	5.99609	8.48542	LCN1	trans	LCN1	9	135521438	SomaScan
19	44908822	chr19:44908822:C:T	C	T	T	0.0565093	699	1.88851	0.0912311	20.7003	73.5773	LCN1	trans	LCN1	9	135521438	SomaScan
2	134533564	chr2:134533564:C:T	T	C	C	0.303935	737	0.490244	0.0505431	9.69953	20.2682	LCT	trans	LCT	2	135787850	SomaScan
2	135795618	chr2:135795618:A:T	T	A	A	0.373134	737	-0.662606	0.0446394	-14.8435	42.9763	LCT	cis	LCT	2	135787850	SomaScan
2	136797782	chr2:136797782:T:C	T	C	C	0.177748	737	0.360557	0.0613649	5.87562	8.19196	LCT	trans	LCT	2	135787850	SomaScan
2	161812302	chr2:161812302:C:A	C	A	A	0.395522	737	0.294112	0.0521728	5.63726	7.60595	LCTL	trans	LCTL	15	66547179	SomaScan
5	132912883	chr5:132912883:A:G	A	G	G	0.158537	738	0.415058	0.0689193	6.02237	8.56336	LEAP2	cis	LEAP2	5	132873444	SomaScan
5	135981135	chr5:135981135:G:C	G	C	C	0.389877	731	0.422303	0.0500055	8.44513	15.7744	LECT2	cis	LECT2	5	135922279	SomaScan
19	44908684	chr19:44908684:T:C	T	C	C	0.115385	728	0.745837	0.0731072	10.202	22.1793	LEP_8484_8_3	trans	LEP	7	128241278	SomaScan
1	65608299	chr1:65608299:C:T	C	T	T	0.171271	724	-1.65666	0.0374834	-44.1972	205.29	LEPR_5400_52_3	cis	LEPR	1	65420652	SomaScan
14	55134221	chr14:55134221:G:A	G	A	A	0.0720222	722	-1.44501	0.0884285	-16.341	50.4441	LGALS3	cis	LGALS3	14	55124110	SomaScan
17	57347557	chr17:57347557:T:C	T	C	C	0.0103878	722	-1.40937	0.253021	-5.57017	7.44168	LGALS3	trans	LGALS3	14	55124110	SomaScan
12	29713212	chr12:29713212:C:A	C	A	A	0.0165062	727	1.00729	0.179354	5.61622	7.55311	LGALS4	trans	LGALS4	19	38801671	SomaScan
2	208527500	chr2:208527500:T:C	T	C	C	0.0103306	726	1.45814	0.252522	5.77431	7.93776	LGALS7B	trans	LGALS7B	19	38789200	SomaScan
1	236538448	chr1:236538448:C:T	T	C	C	0.370572	734	-0.666656	0.0468586	-14.227	39.932	LGALS8	cis	LGALS8	1	236518000	SomaScan
17	27647232	chr17:27647232:T:C	T	C	C	0.364754	732	-0.31006	0.0448519	-6.91297	10.979	LGALS9	cis	LGALS9	17	27629798	SomaScan
4	61310915	chr4:61310915:T:C	T	C	C	0.00823045	729	1.52159	0.272573	5.58233	7.4722	LGR5	trans	LGR5	12	71439798	SomaScan
19	49012106	chr19:49012106:G:A	G	A	A	0.0865385	728	-0.840478	0.0823568	-10.2053	22.1924	LHB	cis	LHB	19	49015980	SomaScan
4	119012479	chr4:119012479:T:C	T	C	C	0.195833	720	0.389964	0.0637833	6.11389	8.79354	LILRA3	trans	LILRA3	19	57378386	SomaScan
19	54292777	chr19:54292777:A:G	G	A	A	0.138194	720	-1.17731	0.0708287	-16.622	51.8812	LILRA3	trans	LILRA3	19	57378386	SomaScan
19	54347339	chr19:54347339:G:A	A	G	G	0.0601915	731	1.27715	0.0999829	12.7737	33.0856	LILRA4	cis	LILRA4	19	54333185	SomaScan
19	54244919	chr19:54244919:T:G	G	T	T	0.48248	742	-0.641884	0.0450206	-14.2575	40.1298	LILRA6	cis	LILRA6	19	54236590	SomaScan
19	54632531	chr19:54632531:T:C	T	C	C	0.0542083	701	-1.90681	0.0966076	-19.7376	68.3096	LILRB1	cis	LILRB1	19	54617158	SomaScan
19	54279666	chr19:54279666:T:C	C	T	T	0.154681	737	-1.04913	0.0546288	-19.2047	66.0065	LILRB2_5091_28_3	cis	LILRB2	19	54273812	SomaScan
19	54279666	chr19:54279666:T:C	C	T	T	0.157104	732	-0.590893	0.0623009	-9.4845	19.4577	LILRB2_5633_65_3	cis	LILRB2	19	54273812	SomaScan
11	50705815	chr11:50705815:C:T	C	T	T	0.067623	732	-0.521535	0.0923842	-5.64528	7.62425	LILRB4	trans	LILRB4	19	54643889	SomaScan
1	180194255	chr1:180194255:A:G	A	G	G	0.127703	740	-0.420446	0.0743249	-5.65687	7.65399	LILRB5	trans	LILRB5	19	54249421	SomaScan
19	54255498	chr19:54255498:T:C	T	C	C	0.42973	740	-1.10615	0.0283811	-38.975	179.419	LILRB5	cis	LILRB5	19	54249421	SomaScan
5	130333695	chr5:130333695:TA:T	TA	T	T	0.0151099	728	1.13015	0.204602	5.52364	7.33218	LMAN2_7638_30_3	trans	LMAN2	5	177315805	SomaScan
11	81420829	chr11:81420829:G:C	G	C	C	0.186813	728	-0.350117	0.0632522	-5.53525	7.35975	LMAN2_7638_30_3	trans	LMAN2	5	177315805	SomaScan
10	97060310	chr10:97060310:G:A	G	A	A	0.0826503	732	0.497373	0.0900662	5.5223	7.32981	LMAN2_9468_8_3	trans	LMAN2	5	177315805	SomaScan
2	96739703	chr2:96739703:G:A	G	A	A	0.256428	739	0.319639	0.0571127	5.59663	7.50854	LMAN2L	cis	LMAN2L	2	96705929	SomaScan
17	75800764	chr17:75800764:C:T	C	T	T	0.0278164	719	0.916417	0.153083	5.9864	8.46654	LMCD1	trans	LMCD1	3	8501807	SomaScan
2	164881379	chr2:164881379:G:A	G	A	A	0.425311	723	0.28786	0.0512186	5.62023	7.5619	LNX1	trans	LNX1	4	53459301	SomaScan
17	58250638	chr17:58250638:A:G	A	G	G	0.327586	725	-0.454815	0.0504756	-9.01059	17.729	LPO	cis	LPO	17	58218548	SomaScan
19	44913484	chr19:44913484:C:T	C	T	T	0.198087	732	-0.816217	0.055996	-14.5764	41.6231	LRCH4	trans	LRCH4	7	100574011	SomaScan
4	24799693	chr4:24799693:G:A	A	G	G	0.346809	705	-0.528828	0.0512093	-10.3268	22.6201	LRFN1	trans	LRFN1	19	39306566	SomaScan
18	60077757	chr18:60077757:TA:T	TA	T	T	0.0106383	705	1.53632	0.26097	5.88695	8.21203	LRFN1	trans	LRFN1	19	39306566	SomaScan
10	84218967	chr10:84218967:T:A	T	A	A	0.186178	709	0.609461	0.0621624	9.80433	20.6163	LRIT2	cis	LRIT2	10	84220571	SomaScan
1	53063257	chr1:53063257:C:T	C	T	T	0.109959	723	0.451389	0.0812368	5.55646	7.40919	LRMP_10704_91_3	trans	LRMP	12	24997575	SomaScan
10	129048591	chr10:129048591:G:A	G	A	A	0.00811908	739	1.42832	0.255031	5.60058	7.51803	LRP1_9182_3_3	trans	LRP1	12	57128483	SomaScan
14	62478018	chr14:62478018:A:G	A	G	G	0.198241	739	0.335716	0.0606715	5.53334	7.35738	LRP1_9182_3_3	trans	LRP1	12	57128483	SomaScan
6	82283180	chr6:82283180:T:A	T	A	A	0.0148448	741	-1.14164	0.206962	-5.5162	7.31709	LRP11_6713_4_3	trans	LRP11	6	149818757	SomaScan
6	149865398	chr6:149865398:T:G	T	G	G	0.436572	741	0.371835	0.0498441	7.45996	12.6067	LRP11_6713_4_3	cis	LRP11	6	149818757	SomaScan
13	110488416	chr13:110488416:G:C	G	C	C	0.01417	741	-1.20778	0.210644	-5.73372	7.84148	LRP11_6713_4_3	trans	LRP11	6	149818757	SomaScan
18	40142800	chr18:40142800:T:A	T	A	A	0.0897436	741	-0.463842	0.083692	-5.54225	7.37898	LRP11_6713_4_3	trans	LRP11	6	149818757	SomaScan
1	53248467	chr1:53248467:C:T	C	T	T	0.369031	733	0.346917	0.0500667	6.9291	11.0259	LRP8	cis	LRP8	1	53242364	SomaScan
17	313793	chr17:313793:G:A	G	A	A	0.0417957	646	0.752706	0.133876	5.62242	7.54852	LRPAP1_3640_14_3	trans	LRPAP1	4	3503612	SomaScan
3	194368588	chr3:194368588:G:C	G	C	C	0.103787	713	0.827915	0.0775538	10.6754	24.0226	LRRC15	cis	LRRC15	3	194355249	SomaScan
8	143207961	chr8:143207961:G:A	G	A	A	0.363573	722	-0.309363	0.0527829	-5.86105	8.15181	LRRC19	trans	LRRC19	9	26993136	SomaScan
19	49046836	chr19:49046836:C:T	C	T	T	0.287293	724	0.437106	0.0521831	8.37638	15.536	LRRC25_9317_4_3	trans	LRRC25	19	18391137	SomaScan
20	38625902	chr20:38625902:G:A	G	A	A	0.0131215	724	1.21444	0.218119	5.5678	7.43644	LRRC25_9317_4_3	trans	LRRC25	19	18391137	SomaScan
7	65208721	chr7:65208721:G:A	G	A	A	0.0217391	736	0.952875	0.168838	5.64372	7.62134	LRRC32	trans	LRRC32	11	76657524	SomaScan
4	3471519	chr4:3471519:A:G	A	G	G	0.274171	724	0.316387	0.0549604	5.75664	7.89381	LRRC37A2	trans	LRRC37A2	17	46372792	SomaScan
1	114306136	chr1:114306136:A:G	A	G	G	0.0723496	698	0.57651	0.100135	5.75733	7.88916	LRRC52	trans	LRRC52	1	165544000	SomaScan
19	44919589	chr19:44919589:G:A	G	A	A	0.156038	737	0.499769	0.06568	7.60915	13.0646	LRRC74A	trans	LRRC74A	14	76826372	SomaScan
3	1881406	chr3:1881406:G:A	G	A	A	0.225212	706	0.344284	0.0610686	5.63766	7.6001	LRRN3	trans	LRRN3	7	111091006	SomaScan
1	91632944	chr1:91632944:C:A	C	A	A	0.012987	693	1.27076	0.229897	5.52751	7.334	LTA4H	trans	LTA4H	12	96000753	SomaScan
17	68659627	chr17:68659627:G:A	G	A	A	0.0584416	693	0.618657	0.111212	5.56288	7.418	LTA4H	trans	LTA4H	12	96000753	SomaScan
5	19070872	chr5:19070872:T:C	T	C	C	0.0292439	701	0.947595	0.145085	6.53133	9.89667	LTB4R	trans	LTB4R	14	24311450	SomaScan
19	44908684	chr19:44908684:T:C	T	C	C	0.096291	701	1.02	0.0742187	13.7432	37.42	LTB4R	trans	LTB4R	14	24311450	SomaScan
11	37138924	chr11:37138924:G:A	A	G	G	0.0891854	712	-0.482978	0.0875956	-5.51373	7.30545	LTBR	trans	LTBR	12	6375045	SomaScan
12	6383934	chr12:6383934:G:T	G	T	T	0.386938	712	-0.295863	0.0528077	-5.60265	7.51726	LTBR	cis	LTBR	12	6375045	SomaScan
3	46470154	chr3:46470154:T:A	T	A	A	0.393099	739	1.17702	0.0314753	37.3951	170.614	LTF_2780_35_2	cis	LTF	3	46435645	SomaScan
3	47489105	chr3:47489105:G:A	G	A	A	0.0588633	739	0.730242	0.106692	6.84441	10.7861	LTF_2780_35_2	trans	LTF	3	46435645	SomaScan
10	42923432	chr10:42923432:G:A	G	A	A	0.0250338	739	0.927971	0.162118	5.72405	7.81735	LTF_2780_35_2	trans	LTF	3	46435645	SomaScan
4	187974740	chr4:187974740:G:A	G	A	A	0.0929752	726	0.494353	0.0867313	5.69982	7.75527	LY6G6D	trans	LY6G6D	6	31715348	SomaScan
6	6578694	chr6:6578694:G:A	A	G	G	0.266106	714	-0.455199	0.0558194	-8.15486	14.7915	LY86	cis	LY86	6	6588108	SomaScan
16	86454066	chr16:86454066:G:A	G	A	A	0.0238095	714	0.942741	0.164927	5.71612	7.79226	LY86	trans	LY86	6	6588108	SomaScan
1	160791495	chr1:160791495:G:A	G	A	A	0.349381	727	0.357761	0.0525059	6.81372	10.6936	LY9	cis	LY9	1	160796074	SomaScan
3	67807622	chr3:67807622:T:C	T	C	C	0.0811554	727	0.530039	0.0920944	5.75539	7.89146	LY9	trans	LY9	1	160796074	SomaScan
8	74006343	chr8:74006343:A:G	G	A	A	0.0427408	737	-0.953778	0.119192	-8.00202	14.3123	LY96_TLR4	cis,trans	LY96,TLR4	8,9	7.39914e+16	SomaScan
9	117713324	chr9:117713324:C:T	C	T	T	0.0664858	737	-1.04158	0.0953496	-10.9237	25.09	LY96_TLR4	trans,cis	LY96,TLR4	8,9	7.39914e+16	SomaScan
20	23627237	chr20:23627237:T:G	G	T	T	0.377465	710	-0.366916	0.052417	-6.99994	11.2192	LYG1	trans	LYG1	2	99284238	SomaScan
7	25035194	chr7:25035194:G:A	G	A	A	0.0326087	736	-0.812705	0.137832	-5.89636	8.24368	LYN_3381_24_2	trans	LYN	8	55879835	SomaScan
3	11511742	chr3:11511742:A:C	C	A	A	0.204484	736	0.36105	0.0644023	5.60616	7.53082	LYN_3453_87_2	trans	LYN	8	55879835	SomaScan
7	25035194	chr7:25035194:G:A	G	A	A	0.0326087	736	-0.795684	0.13785	-5.7721	7.93466	LYN_3453_87_2	trans	LYN	8	55879835	SomaScan
5	4569319	chr5:4569319:T:A	T	A	A	0.262036	727	-0.30947	0.0555231	-5.57372	7.45121	LYPD3_13107_9_3	trans	LYPD3	19	43460787	SomaScan
12	69360409	chr12:69360409:G:A	G	A	A	0.461012	731	-0.762882	0.039556	-19.2861	66.3582	LYZ_4920_10_1	cis	LYZ	12	69348381	SomaScan
13	111430177	chr13:111430177:G:A	G	A	A	0.0177839	731	1.03375	0.184182	5.61263	7.54533	LYZ_4920_10_1	trans	LYZ	12	69348381	SomaScan
19	44908684	chr19:44908684:T:C	T	C	C	0.118132	728	0.651514	0.0727487	8.95568	17.538	MAGEB10	trans	MAGEB10	X	27807990	SomaScan
3	116601024	chr3:116601024:G:A	G	A	A	0.0626703	734	-0.606068	0.103007	-5.88373	8.21153	MAN1B1	trans	MAN1B1	9	137086857	SomaScan
4	6598285	chr4:6598285:A:G	A	G	G	0.475067	742	1.17928	0.0324426	36.3498	165.044	MAN2B2	cis	MAN2B2	4	6575189	SomaScan
6	143503967	chr6:143503967:G:T	G	T	T	0.236523	742	-0.349091	0.0592415	-5.89268	8.23594	MAN2B2	trans	MAN2B2	4	6575189	SomaScan
4	102753951	chr4:102753951:G:C	G	C	C	0.352459	732	0.386359	0.051898	7.44457	12.5542	MANBA	cis	MANBA	4	102630770	SomaScan
6	95606046	chr6:95606046:T:A	T	A	A	0.0628453	724	-2.0348	0.0813486	-25.0133	98.786	MANEA	cis	MANEA	6	95577485	SomaScan
3	51736413	chr3:51736413:C:T	C	T	T	0.122283	736	-0.458959	0.074568	-6.1549	8.9047	MANF	cis	MANF	3	51385291	SomaScan
12	27766558	chr12:27766558:T:G	T	G	G	0.209128	734	0.972161	0.0531253	18.2994	60.9907	MANSC4	cis	MANSC4	12	27762427	SomaScan
2	50007941	chr2:50007941:C:A	C	A	A	0.0156676	734	-1.16471	0.199254	-5.84538	8.11572	MAP2K1	trans	MAP2K1	15	66386837	SomaScan
3	186660942	chr3:186660942:C:A	C	A	A	0.197011	736	0.634175	0.0608904	10.415	23.0339	MAP2K4	trans	MAP2K4	17	12020829	SomaScan
15	49959413	chr15:49959413:G:A	A	G	G	0.215268	727	0.357938	0.0607945	5.88767	8.21962	MAP3K3	trans	MAP3K3	17	63622415	SomaScan
1	179552964	chr1:179552964:G:A	G	A	A	0.0217066	668	1.05892	0.176009	6.0163	8.52712	MAP3K7_TAB1	trans,trans	MAP3K7,TAB1	6,22	9051357339399770	SomaScan
16	7872759	chr16:7872759:A:T	A	T	T	0.0272851	733	-0.832743	0.148043	-5.625	7.57552	MAP4K3	trans	MAP4K3	2	39249266	SomaScan
15	28738260	chr15:28738260:C:T	C	T	T	0.0336195	699	0.841698	0.148379	5.67262	7.68293	MAPK11	trans	MAPK11	22	50263713	SomaScan
6	36147711	chr6:36147711:C:T	C	T	T	0.289916	714	0.367208	0.0569296	6.45021	9.68127	MAPK13	cis	MAPK13	6	36127809	SomaScan
6	31357496	chr6:31357496:A:G	A	G	G	0.0635246	732	0.684646	0.0996727	6.86895	10.853	MAPRE1	trans	MAPRE1	20	32819954	SomaScan
6	32402810	chr6:32402810:G:C	G	C	C	0.0580601	732	0.87756	0.105628	8.30805	15.3148	MAPRE1	trans	MAPRE1	20	32819954	SomaScan
6	121095942	chr6:121095942:T:G	T	G	G	0.0357625	741	-0.715159	0.127424	-5.61241	7.54688	MASP1_8091_16_3	trans	MASP1	3	187217282	SomaScan
9	135636765	chr9:135636765:G:A	G	A	A	0.0286104	734	0.845116	0.144477	5.84949	8.12598	MATK	trans	MATK	19	3777970	SomaScan
20	45295466	chr20:45295466:T:C	T	C	C	0.462534	734	-0.634454	0.0461143	-13.7583	37.6816	MATN4	cis	MATN4	20	45293445	SomaScan
12	127965768	chr12:127965768:G:C	G	C	C	0.00824176	728	1.50785	0.27235	5.53644	7.36256	MAVS	trans	MAVS	20	3846799	SomaScan
4	16803128	chr4:16803128:T:C	T	C	C	0.00768156	716	1.64308	0.290632	5.65346	7.64052	MAX	trans	MAX	14	65006174	SomaScan
10	7534185	chr10:7534185:G:A	G	A	A	0.293223	723	-0.346638	0.0544066	-6.37125	9.47195	MBD1	trans	MBD1	18	50266882	SomaScan
5	56408415	chr5:56408415:G:T	G	T	T	0.225207	726	-0.350395	0.0613384	-5.71249	7.78618	MBL2	trans	MBL2	10	52765380	SomaScan
10	52771925	chr10:52771925:G:C	C	G	G	0.2073	726	-0.779419	0.059204	-13.165	34.857	MBL2	cis	MBL2	10	52765380	SomaScan
11	131010354	chr11:131010354:A:G	A	G	G	0.0133427	712	1.30196	0.220129	5.91455	8.28311	MBTPS1	trans	MBTPS1	16	84053761	SomaScan
2	71119819	chr2:71119819:C:T	C	T	T	0.388122	724	-0.514139	0.0477503	-10.7672	24.4199	MCEE	cis	MCEE	2	71109684	SomaScan
19	44908684	chr19:44908684:T:C	T	C	C	0.110497	724	1.31419	0.067599	19.441	67.0954	MCF2L	trans	MCF2L	13	112894378	SomaScan
1	36824735	chr1:36824735:G:A	G	A	A	0.00901526	721	1.51915	0.275265	5.51887	7.31948	MCFD2	trans	MCFD2	2	46901870	SomaScan
14	105801617	chr14:105801617:T:C	T	C	C	0.308599	721	0.82176	0.0504825	16.2781	50.109	MCFD2	trans	MCFD2	2	46901870	SomaScan
1	150655044	chr1:150655044:A:T	A	T	T	0.00956284	732	-1.79926	0.247584	-7.26728	12.0181	MCL1_10396_6_3	cis	MCL1	1	150560895	SomaScan
7	118914766	chr7:118914766:G:A	A	G	G	0.448158	733	0.278113	0.0483636	5.75046	7.88073	MDK	trans	MDK	11	46380756	SomaScan
11	13945533	chr11:13945533:GTCTCTGAC:G	G	GTCTCTGAC	GTCTCTGAC	0.194181	739	0.375324	0.0599115	6.26463	9.19349	MDM1	trans	MDM1	12	68272443	SomaScan
1	248018130	chr1:248018130:A:G	A	G	G	0.0738162	718	0.536118	0.0968567	5.53517	7.35751	MDM2_13228_75_3	trans	MDM2	12	68808177	SomaScan
8	127581613	chr8:127581613:G:A	G	A	A	0.0111421	718	1.27781	0.230911	5.53376	7.35416	MDM2_13228_75_3	trans	MDM2	12	68808177	SomaScan
6	30721224	chr6:30721224:T:A	T	A	A	0.103825	732	-0.557053	0.0831515	-6.69926	10.3734	MDM4	trans	MDM4	1	204516379	SomaScan
6	32062507	chr6:32062507:G:A	G	A	A	0.342896	732	0.593435	0.050543	11.7412	28.5159	MDM4	trans	MDM4	1	204516379	SomaScan
6	42940275	chr6:42940275:A:G	A	G	G	0.259209	733	0.327434	0.0541451	6.04735	8.62594	MED1_3892_21_2	trans	MED1	17	39404285	SomaScan
11	64364869	chr11:64364869:A:G	A	G	G	0.0629322	723	0.572424	0.101956	5.61441	7.5479	MED4	trans	MED4	13	48053323	SomaScan
19	44912921	chr19:44912921:G:T	G	T	T	0.197787	723	-0.355104	0.0603107	-5.88792	8.21922	MED4	trans	MED4	13	48053323	SomaScan
10	15289818	chr10:15289818:T:C	T	C	C	0.0922131	732	-0.474465	0.085617	-5.54172	7.37592	MESDC2	trans	MESDC2	15	80946289	SomaScan
18	68955057	chr18:68955057:C:T	C	T	T	0.0710383	732	-0.525151	0.094898	-5.53385	7.35722	MESDC2	trans	MESDC2	15	80946289	SomaScan
6	110246206	chr6:110246206:G:A	G	A	A	0.0649526	739	-0.939402	0.0962191	-9.76315	20.5117	METTL24	cis	METTL24	6	110243940	SomaScan
1	16980100	chr1:16980100:T:C	T	C	C	0.508208	731	0.635507	0.0480282	13.2319	35.1917	MFAP2	cis	MFAP2	1	16974502	SomaScan
19	2637789	chr19:2637789:C:T	C	T	T	0.497956	734	-0.297784	0.0505306	-5.89314	8.2351	MFAP5	trans	MFAP5	12	8637346	SomaScan
20	14872914	chr20:14872914:A:G	A	G	G	0.0129076	736	-1.22706	0.213435	-5.74911	7.87811	MFGE8	trans	MFGE8	15	88898683	SomaScan
7	53010660	chr7:53010660:G:T	G	T	T	0.0592748	717	0.616545	0.104712	5.88801	8.21789	MGA	trans	MGA	15	41621134	SomaScan
7	96468713	chr7:96468713:G:A	G	A	A	0.0160391	717	1.04252	0.186057	5.60321	7.51971	MGA	trans	MGA	15	41621134	SomaScan
5	179756792	chr5:179756792:G:A	G	A	A	0.0163265	735	-1.63914	0.196374	-8.34703	15.4479	MGAT4B	cis	MGAT4B	5	179797597	SomaScan
19	10089525	chr19:10089525:T:G	T	G	G	0.00748299	735	-1.69149	0.296636	-5.70223	7.76316	MGAT4B	trans	MGAT4B	5	179797597	SomaScan
17	47944699	chr17:47944699:G:A	G	A	A	0.0677507	738	-0.892107	0.0969799	-9.19889	18.421	MGAT4C	trans	MGAT4C	12	85955666	SomaScan
12	14882629	chr12:14882629:T:C	T	C	C	0.383311	737	0.361795	0.050502	7.16398	11.7133	MGP	cis	MGP	12	14880864	SomaScan
16	58020984	chr16:58020984:C:T	T	C	C	0.294679	733	-0.294653	0.052303	-5.63357	7.59618	MIA	trans	MIA	19	40771648	SomaScan
19	40771172	chr19:40771172:A:G	A	G	G	0.0525239	733	0.703018	0.106268	6.61549	10.1407	MIA	cis	MIA	19	40771648	SomaScan
6	30106070	chr6:30106070:C:T	T	C	C	0.393531	742	0.338715	0.0494163	6.85432	10.8156	MICA	trans	MICA	6	31399784	SomaScan
6	31410610	chr6:31410610:T:C	T	C	C	0.351752	742	-1.1235	0.0309609	-36.2877	164.695	MICA	cis	MICA	6	31399784	SomaScan
6	32707456	chr6:32707456:G:A	G	A	A	0.237871	742	-0.444431	0.0563503	-7.88693	13.9452	MICA	trans	MICA	6	31399784	SomaScan
6	27799395	chr6:27799395:TTTTG:T	TTTTG	T	T	0.0785519	732	-0.565864	0.097165	-5.82374	8.06145	MICB_5102_55_3	trans	MICB	6	31494881	SomaScan
6	28828294	chr6:28828294:G:C	G	C	C	0.0826503	732	-0.607947	0.0985148	-6.17112	8.94578	MICB_5102_55_3	trans	MICB	6	31494881	SomaScan
6	30355332	chr6:30355332:G:A	G	A	A	0.121585	732	-0.576166	0.0810129	-7.11203	11.5575	MICB_5102_55_3	trans	MICB	6	31494881	SomaScan
6	31357915	chr6:31357915:G:A	A	G	G	0.202869	732	-0.848484	0.0640994	-13.237	35.2202	MICB_5102_55_3	cis	MICB	6	31494881	SomaScan
6	32377912	chr6:32377912:T:G	T	G	G	0.0819672	732	-0.928358	0.0921586	-10.0735	21.6875	MICB_5102_55_3	cis	MICB	6	31494881	SomaScan
6	28828294	chr6:28828294:G:C	G	C	C	0.0815217	736	-0.561118	0.0989742	-5.66934	7.68338	MICB_9328_55_3	trans	MICB	6	31494881	SomaScan
6	30355332	chr6:30355332:G:A	G	A	A	0.120924	736	-0.546193	0.0810406	-6.73975	10.4886	MICB_9328_55_3	trans	MICB	6	31494881	SomaScan
6	31357915	chr6:31357915:G:A	A	G	G	0.201087	736	-0.793956	0.0651752	-12.1819	30.4525	MICB_9328_55_3	cis	MICB	6	31494881	SomaScan
6	32377912	chr6:32377912:T:G	T	G	G	0.080163	736	-0.89203	0.0940041	-9.48927	19.4813	MICB_9328_55_3	cis	MICB	6	31494881	SomaScan
2	23675895	chr2:23675895:T:G	G	T	T	0.395921	711	-0.269219	0.0481788	-5.58792	7.48176	MID2	trans	MID2	X	107825755	SomaScan
6	134560193	chr6:134560193:A:C	A	C	C	0.0102041	735	1.38989	0.250676	5.54458	7.38334	MIF_8221_19_3	trans	MIF	22	23894383	SomaScan
6	33809483	chr6:33809483:C:T	T	C	C	0.494358	709	0.302697	0.0523165	5.78589	7.96214	MLN	cis	MLN	6	33794673	SomaScan
1	2606399	chr1:2606399:C:T	C	T	T	0.314016	742	1.25261	0.0346642	36.1356	163.84	MMEL1	cis	MMEL1	1	2590639	SomaScan
11	102782355	chr11:102782355:TAGCCTGCAGAACCGTG:T	TAGCCTGCAGAACCGTG	T	T	0.123431	717	0.87411	0.0726782	12.0271	29.7043	MMP10_10479_18_3	cis	MMP10	11	102770502	SomaScan
11	102779693	chr11:102779693:C:T	C	T	T	0.165035	715	-0.70479	0.0637171	-11.0612	25.5989	MMP10_8479_4_3	cis	MMP10	11	102770502	SomaScan
20	60693174	chr20:60693174:G:T	G	T	T	0.0147929	676	1.10257	0.199753	5.51966	7.31161	MMP12	trans	MMP12	11	102862736	SomaScan
19	44908684	chr19:44908684:T:C	T	C	C	0.116992	718	0.560208	0.0762106	7.35079	12.261	MMP13	trans	MMP13	11	102942995	SomaScan
19	44915533	chr19:44915533:T:C	T	C	C	0.197461	709	-0.483808	0.0591806	-8.17511	14.8535	MMP14	trans	MMP14	14	22836560	SomaScan
16	55470656	chr16:55470656:A:G	G	A	A	0.169158	736	-0.549988	0.0663936	-8.28374	15.2373	MMP2	cis	MMP2	16	55389700	SomaScan
19	44908684	chr19:44908684:T:C	T	C	C	0.120572	734	1.07607	0.0680201	15.8198	47.8755	MMP3	trans	MMP3	11	102835801	SomaScan
11	102530902	chr11:102530902:G:A	G	A	A	0.00813609	676	2.86537	0.279495	10.252	22.2635	MMP7_2789_26_2	cis	MMP7	11	102520508	SomaScan
6	68950949	chr6:68950949:C:T	C	T	T	0.101488	739	-0.466664	0.0836821	-5.57663	7.46062	MMP8_2954_56_2	trans	MMP8	11	102711796	SomaScan
15	51679125	chr15:51679125:A:G	G	A	A	0.261164	739	-0.574757	0.0533531	-10.7727	24.4776	MMP8_2954_56_2	trans	MMP8	11	102711796	SomaScan
11	70674797	chr11:70674797:T:C	T	C	C	0.0105783	709	1.39602	0.247851	5.63251	7.58836	MMP8_9172_69_3	trans	MMP8	11	102711796	SomaScan
11	102723339	chr11:102723339:C:T	T	C	C	0.0705219	709	1.76629	0.0796507	22.1755	82.0791	MMP8_9172_69_3	cis	MMP8	11	102711796	SomaScan
2	42976329	chr2:42976329:G:C	G	C	C	0.00984529	711	1.50763	0.257448	5.85608	8.1366	MMP9	trans	MMP9	20	46008908	SomaScan
14	105776355	chr14:105776355:A:G	A	G	G	0.0110294	680	1.96198	0.246325	7.96501	14.1451	MMRN2_11895_21_3	trans	MMRN2	10	86935540	SomaScan
19	44915533	chr19:44915533:T:C	T	C	C	0.19671	699	0.375655	0.0624097	6.01917	8.54412	MNX1	trans	MNX1	7	156994051	SomaScan
9	77954530	chr9:77954530:A:G	A	G	G	0.0271967	717	0.87666	0.139319	6.29245	9.25997	MOB1A	trans	MOB1A	2	74152528	SomaScan
5	38248397	chr5:38248397:A:T	A	T	T	0.0506944	720	0.650307	0.112612	5.77473	7.93737	MOCS3	trans	MOCS3	20	50958818	SomaScan
1	17001806	chr1:17001806:T:C	T	C	C	0.478883	734	-0.283024	0.0507105	-5.58117	7.47047	MRAP2	trans	MRAP2	6	84033772	SomaScan
10	17809898	chr10:17809898:G:A	G	A	A	0.237057	734	-0.432287	0.0583032	-7.41446	12.4636	MRC1	cis	MRC1	10	17809348	SomaScan
3	35921108	chr3:35921108:T:A	T	A	A	0.0454545	737	-0.677695	0.122647	-5.52556	7.33852	MRC2	trans	MRC2	17	62627670	SomaScan
3	6848906	chr3:6848906:A:G	A	G	G	0.0289958	707	0.926205	0.157192	5.8922	8.22574	MRE11A	trans	MRE11A	11	94415570	SomaScan
20	23645109	chr20:23645109:G:A	A	G	G	0.368886	736	-0.311202	0.0491584	-6.3306	9.3677	MRPL21	trans	MRPL21	11	68891276	SomaScan
14	94378506	chr14:94378506:T:G	T	G	G	0.251408	710	0.616886	0.0542355	11.3742	26.8866	MRPL33	trans	MRPL33	2	27771717	SomaScan
6	29853829	chr6:29853829:A:T	A	T	T	0.0529412	680	1.38363	0.108361	12.7687	32.8282	MRPL55	trans	MRPL55	1	228106679	SomaScan
10	46046326	chr10:46046326:A:G	G	A	A	0.420839	739	-0.890225	0.0320208	-27.8014	115.627	MSMB	cis	MSMB	10	46033307	SomaScan
9	35776193	chr9:35776193:C:T	C	T	T	0.387825	731	-0.635628	0.0396331	-16.0378	48.9669	MSMP	cis	MSMP	9	35752990	SomaScan
19	44908684	chr19:44908684:T:C	T	C	C	0.109655	725	1.26039	0.0680947	18.5093	62.0023	MSN	trans	MSN	X	65588377	SomaScan
6	103457701	chr6:103457701:G:A	G	A	A	0.0455927	658	0.768046	0.13299	5.7752	7.92215	MSRA	trans	MSRA	8	10054292	SomaScan
19	44908684	chr19:44908684:T:C	T	C	C	0.0645897	658	2.19011	0.0727771	30.0933	124.177	MSRA	trans	MSRA	8	10054292	SomaScan
3	48670914	chr3:48670914:C:T	C	T	T	0.104704	659	-0.609478	0.0843829	-7.22277	11.8414	MST1	trans	MST1	3	49683947	SomaScan
3	49674864	chr3:49674864:C:T	C	T	T	0.249621	659	-1.29962	0.0546144	-23.7962	89.5998	MST1	cis	MST1	3	49683947	SomaScan
17	50839150	chr17:50839150:TTTCCTC:T	T	TTTCCTC	TTTCCTC	0.310274	730	-0.554565	0.0546284	-10.1516	21.9868	MSTN_12077_32_3	trans	MSTN	2	190055700	SomaScan
17	50830236	chr17:50830236:G:A	A	G	G	0.323856	721	-0.354141	0.0517554	-6.84259	10.7729	MSTN_14583_49_3	trans	MSTN	2	190055700	SomaScan
19	44909976	chr19:44909976:G:T	G	T	T	0.0723227	719	0.7193	0.0941292	7.64163	13.1536	MTAP	trans	MTAP	9	21802636	SomaScan
19	44908822	chr19:44908822:C:T	C	T	T	0.0715288	713	-0.583047	0.100634	-5.79375	7.98254	MTCP1	trans	MTCP1	X	155064034	SomaScan
6	114828556	chr6:114828556:A:G	A	G	G	0.103472	720	0.447755	0.0805684	5.55745	7.41093	MTHFS	trans	MTHFS	15	79833585	SomaScan
15	79875979	chr15:79875979:AAAAT:A	AAAAT	A	A	0.146528	720	-0.573356	0.0706992	-8.1098	14.6492	MTHFS	cis	MTHFS	15	79833585	SomaScan
19	7729723	chr19:7729723:G:C	G	C	C	0.0654676	695	0.752111	0.105769	7.11088	11.5342	MTPAP	trans	MTPAP	10	30309801	SomaScan
11	13950251	chr11:13950251:T:C	C	T	T	0.188797	723	0.48007	0.0631652	7.60024	13.0276	MTX2	trans	MTX2	2	176269395	SomaScan
8	5389521	chr8:5389521:C:T	C	T	T	0.0481172	717	0.697391	0.120909	5.76788	7.91978	MULTIPLE_2626_3_2	trans	MULTIPLE		0	SomaScan
7	85397290	chr7:85397290:A:C	A	C	C	0.0105042	714	1.3862	0.248851	5.57042	7.44059	MULTIPLE_2744_57_2	trans	MULTIPLE		0	SomaScan
1	186217059	chr1:186217059:C:A	C	A	A	0.166437	727	-0.595235	0.065317	-9.11301	18.0972	MUSK	trans	MUSK	9	110668779	SomaScan
19	44908684	chr19:44908684:T:C	T	C	C	0.12069	725	-0.863634	0.070372	-12.2724	30.8119	MVK	trans	MVK	12	109573255	SomaScan
17	76686520	chr17:76686520:C:T	C	T	T	0.45839	733	-0.369034	0.0489826	-7.53397	12.8292	MXRA7	cis	MXRA7	17	76672551	SomaScan
9	17737507	chr9:17737507:G:A	G	A	A	0.00814111	737	-1.36629	0.247205	-5.52694	7.34179	MXRA8_10521_10_3	trans	MXRA8	1	1352689	SomaScan
2	132677908	chr2:132677908:C:T	C	T	T	0.00851393	646	1.79056	0.302292	5.92327	8.28532	MYBPC1	trans	MYBPC1	12	101568353	SomaScan
5	167228904	chr5:167228904:C:T	C	T	T	0.00851393	646	1.69941	0.301619	5.6343	7.57701	MYBPC1	trans	MYBPC1	12	101568353	SomaScan
8	95871656	chr8:95871656:G:A	G	A	A	0.0193498	646	1.25914	0.196588	6.40496	9.53204	MYBPC1	trans	MYBPC1	12	101568353	SomaScan
8	139447518	chr8:139447518:T:C	T	C	C	0.00928793	646	1.61176	0.291259	5.53376	7.33764	MYBPC1	trans	MYBPC1	12	101568353	SomaScan
12	9608287	chr12:9608287:C:T	C	T	T	0.0154799	646	1.3073	0.226367	5.77515	7.9185	MYBPC1	trans	MYBPC1	12	101568353	SomaScan
6	44218653	chr6:44218653:T:G	G	T	T	0.304809	707	0.310486	0.0549091	5.65454	7.64107	MYCT1	trans	MYCT1	6	152697897	SomaScan
19	44913484	chr19:44913484:C:T	C	T	T	0.200139	717	-0.935356	0.0528816	-17.6878	57.4641	MYL6B	trans	MYL6B	12	56152256	SomaScan
19	44908684	chr19:44908684:T:C	T	C	C	0.116438	730	0.46006	0.0761555	6.04106	8.60898	MYNN	trans	MYNN	3	169773396	SomaScan
6	75914821	chr6:75914821:G:A	G	A	A	0.0191781	730	-1.1312	0.170526	-6.63359	10.1897	MYO6	cis	MYO6	6	75749201	SomaScan
1	19516071	chr1:19516071:G:A	G	A	A	0.0562414	729	0.572772	0.100631	5.69181	7.73646	MYOM3	trans	MYOM3	1	24056035	SomaScan
19	44918903	chr19:44918903:C:G	C	G	G	0.154381	719	0.598773	0.06923	8.64905	16.4575	MYZAP_13924_13_3	trans	MYZAP	15	57591904	SomaScan
9	133064589	chr9:133064589:G:A	G	A	A	0.0280822	730	-0.913036	0.152722	-5.97841	8.44924	MYZAP_9964_10_3	trans	MYZAP	15	57591904	SomaScan
1	170019672	chr1:170019672:A:G	A	G	G	0.0259831	712	0.90264	0.160118	5.63734	7.6007	MZT1	trans	MZT1	13	72708367	SomaScan
19	4256527	chr19:4256527:G:C	G	C	C	0.298487	727	0.369138	0.0504445	7.31772	12.1667	N6AMT1	trans	N6AMT1	21	28872191	SomaScan
4	75917705	chr4:75917705:A:T	A	T	T	0.322252	737	-0.979762	0.0412503	-23.7517	91.9008	NAAA	cis	NAAA	4	75910655	SomaScan
1	1754642	chr1:1754642:G:A	G	A	A	0.0347705	719	-0.850369	0.145213	-5.856	8.13845	NADK	cis	NADK	1	1751232	SomaScan
4	88293891	chr4:88293891:C:T	C	T	T	0.0138313	723	1.24216	0.213123	5.8284	8.0708	NAGPA	trans	NAGPA	16	5024844	SomaScan
16	84411875	chr16:84411875:G:C	G	C	C	0.148686	723	0.371774	0.0672681	5.52675	7.33857	NAGPA	trans	NAGPA	16	5024844	SomaScan
6	28331910	chr6:28331910:C:T	C	T	T	0.153846	728	0.418209	0.073654	5.67802	7.70271	NAPA	trans	NAPA	19	47487637	SomaScan
13	37777317	chr13:37777317:G:A	G	A	A	0.0853825	732	0.505627	0.0884796	5.71462	7.79272	NAT14	trans	NAT14	19	55485188	SomaScan
19	44915533	chr19:44915533:T:C	T	C	C	0.193989	732	-0.490125	0.0605031	-8.10083	14.63	NAT14	trans	NAT14	19	55485188	SomaScan
1	19566661	chr1:19566661:G:A	G	A	A	0.388435	735	0.306202	0.0491896	6.22493	9.08759	NBL1	cis	NBL1	1	19596979	SomaScan
13	110488416	chr13:110488416:G:C	G	C	C	0.0142857	735	-1.14465	0.202566	-5.65073	7.63808	NBL1	trans	NBL1	1	19596979	SomaScan
14	94380925	chr14:94380925:T:A	T	A	A	0.0306705	701	1.51174	0.135681	11.1418	25.8924	NCF2	trans	NCF2	1	183554461	SomaScan
3	175357316	chr3:175357316:A:G	A	G	G	0.00795948	691	1.77368	0.308988	5.74027	7.84558	NCL	trans	NCL	2	231453531	SomaScan
9	92517306	chr9:92517306:A:G	G	A	A	0.395349	731	-0.424943	0.0491563	-8.64472	16.4556	NCMAP	trans	NCMAP	1	24556087	SomaScan
19	54901099	chr19:54901099:A:G	A	G	G	0.0407876	711	1.48563	0.116943	12.7039	32.6818	NCR1_5104_57_3	cis	NCR1	19	54906148	SomaScan
21	41995387	chr21:41995387:G:C	G	C	C	0.0274262	711	0.85328	0.154518	5.5222	7.32529	NCR1_5104_57_3	trans	NCR1	19	54906148	SomaScan
6	28331910	chr6:28331910:C:T	C	T	T	0.153741	735	0.435902	0.0734414	5.93537	8.34162	NCR1_8360_169_3	trans	NCR1	19	54906148	SomaScan
6	31579737	chr6:31579737:G:T	G	T	T	0.132353	714	-0.538061	0.0747341	-7.19966	11.8066	NCR3	cis	NCR3	6	31588895	SomaScan
7	6155556	chr7:6155556:T:G	T	G	G	0.0133053	714	1.30837	0.22298	5.86764	8.1662	NCR3	trans	NCR3	6	31588895	SomaScan
9	121285558	chr9:121285558:T:C	T	C	C	0.0428371	712	1.52028	0.116408	13.0599	34.3051	NDC80	trans	NDC80	18	2571557	SomaScan
19	54274331	chr19:54274331:T:C	T	C	C	0.122191	712	-0.433025	0.0775713	-5.58229	7.4685	NDC80	trans	NDC80	18	2571557	SomaScan
19	44908684	chr19:44908684:T:C	T	C	C	0.116168	736	-1.68462	0.0506915	-33.2327	146.924	NDE1	trans	NDE1	16	15643267	SomaScan
4	121015352	chr4:121015352:A:G	G	A	A	0.449591	734	-0.562734	0.0463619	-12.1378	30.251	NDNF	cis	NDNF	4	121035613	SomaScan
17	46855941	chr17:46855941:A:G	A	G	G	0.197959	735	0.386616	0.0629256	6.14401	8.87607	NDST1	trans	NDST1	5	150485818	SomaScan
19	44908684	chr19:44908684:T:C	T	C	C	0.104716	721	1.80446	0.0549372	32.8459	143.671	NDUFB8	trans	NDUFB8	10	100523668	SomaScan
5	6313724	chr5:6313724:C:T	C	T	T	0.00833333	720	1.53078	0.270935	5.64997	7.63297	NECTIN1_8803_61_3	trans	NECTIN1	11	119623408	SomaScan
5	1709673	chr5:1709673:C:T	C	T	T	0.022069	725	0.96117	0.171091	5.6179	7.55673	NECTIN4	trans	NECTIN4	1	161070998	SomaScan
19	44908684	chr19:44908684:T:C	T	C	C	0.119756	739	-1.21669	0.0560366	-21.7123	80.1881	NEFL	trans	NEFL	8	24950955	SomaScan
18	40155892	chr18:40155892:A:C	A	C	C	0.0920873	733	-0.459731	0.0821873	-5.59369	7.50027	NEGR1_7050_5_3	trans	NEGR1	1	71395943	SomaScan
11	20937458	chr11:20937458:C:T	C	T	T	0.063786	729	1.21322	0.0997196	12.1663	30.3584	NELL1	cis	NELL1	11	20669551	SomaScan
8	97986446	chr8:97986446:T:C	C	T	T	0.242838	733	-0.342055	0.0598388	-5.71627	7.79699	NELL2	trans	NELL2	12	44508275	SomaScan
5	108939628	chr5:108939628:T:G	T	G	G	0.00777935	707	1.64084	0.292981	5.6005	7.51101	NENF	trans	NENF	1	212432920	SomaScan
19	44912921	chr19:44912921:G:T	G	T	T	0.197832	738	-1.07958	0.0465701	-23.1818	88.6265	NEURL4	trans	NEURL4	17	7315628	SomaScan
2	69509429	chr2:69509429:A:G	A	G	G	0.0315934	728	-0.856479	0.142908	-5.99321	8.4863	NFU1	cis	NFU1	2	69396113	SomaScan
8	72480129	chr8:72480129:G:A	G	A	A	0.0151515	693	1.21877	0.212653	5.73127	7.82409	NHLRC3	trans	NHLRC3	13	39038306	SomaScan
1	236015306	chr1:236015306:G:A	G	A	A	0.446866	734	-0.374373	0.0517026	-7.24089	11.9403	NID1	cis	NID1	1	235975830	SomaScan
14	52020797	chr14:52020797:A:G	A	G	G	0.260776	696	-0.645152	0.0561443	-11.491	27.3335	NID2	cis	NID2	14	52004809	SomaScan
19	44909976	chr19:44909976:G:T	G	T	T	0.0716332	698	0.881745	0.097499	9.04363	17.811	NIP7	trans	NIP7	16	69337996	SomaScan
19	44908684	chr19:44908684:T:C	T	C	C	0.119475	724	0.433118	0.0737189	5.87527	8.18784	NIPAL4	trans	NIPAL4	5	157460213	SomaScan
7	108350130	chr7:108350130:C:G	C	G	G	0.00754458	729	1.72682	0.295421	5.84529	8.11429	NLGN2_9027_10_3	trans	NLGN2	17	7404874	SomaScan
14	62478018	chr14:62478018:A:G	A	G	G	0.197817	733	0.340229	0.0593887	5.72885	7.82774	NLGN3	trans	NLGN3	X	71144821	SomaScan
19	44908684	chr19:44908684:T:C	T	C	C	0.118819	728	-1.19172	0.0643406	-18.522	62.1161	NLRP10	trans	NLRP10	11	7957537	SomaScan
15	84727044	chr15:84727044:T:C	T	C	C	0.283083	733	-0.370179	0.0529383	-6.99264	11.2094	NMB	cis	NMB	15	84655129	SomaScan
17	51153130	chr17:51153130:A:T	A	T	T	0.384887	708	0.298935	0.0537579	5.56076	7.41626	NME1	cis	NME1	17	51153559	SomaScan
2	106882884	chr2:106882884:T:C	T	C	C	0.0095498	733	1.47785	0.260307	5.67733	7.70212	NMS	trans	NMS	2	100470482	SomaScan
3	45053485	chr3:45053485:A:G	A	G	G	0.060166	723	0.58443	0.105427	5.54345	7.37822	NMT1_12448_246_3	trans	NMT1	17	44957992	SomaScan
9	116784084	chr9:116784084:A:G	A	G	G	0.0117566	723	1.37112	0.238118	5.75815	7.8973	NMT1_12448_246_3	trans	NMT1	17	44957992	SomaScan
19	44909976	chr19:44909976:G:T	G	T	T	0.0745257	738	0.610229	0.0990839	6.15871	8.91519	NNMT	trans	NNMT	11	114257787	SomaScan
20	4725072	chr20:4725072:C:T	C	T	T	0.48297	734	0.509891	0.0493601	10.33	22.6936	NOTUM	trans	NOTUM	17	81952507	SomaScan
8	119332327	chr8:119332327:A:G	A	G	G	0.216712	736	-0.419407	0.0584321	-7.17768	11.7534	NOV	cis	NOV	8	119416446	SomaScan
21	45511195	chr21:45511195:G:A	G	A	A	0.104871	739	0.591833	0.0789561	7.49573	12.7152	NPC2	trans	NPC2	14	74476192	SomaScan
11	95964171	chr11:95964171:C:T	C	T	T	0.0282885	707	0.848487	0.151917	5.5852	7.47438	NPM1	trans	NPM1	5	171387116	SomaScan
12	1797466	chr12:1797466:G:A	G	A	A	0.00777935	707	1.65213	0.290672	5.68382	7.71197	NPM1	trans	NPM1	5	171387116	SomaScan
19	16104529	chr19:16104529:G:A	G	A	A	0.0940594	707	0.507086	0.0875407	5.79257	7.97813	NPM1	trans	NPM1	5	171387116	SomaScan
4	105897896	chr4:105897896:G:A	G	A	A	0.206967	732	-0.388697	0.0541878	-7.17315	11.7378	NPNT	cis	NPNT	4	105894775	SomaScan
1	11862091	chr1:11862091:A:G	A	G	G	0.247956	734	0.525828	0.0529206	9.93617	21.1623	NPPB_7655_11_3	cis	NPPB	1	11857464	SomaScan
17	14179721	chr17:14179721:T:G	T	G	G	0.27894	717	-0.307471	0.0553311	-5.55692	7.40903	NPPC	trans	NPPC	2	231921809	SomaScan
15	99270933	chr15:99270933:C:T	C	T	T	0.0281593	728	-0.816352	0.147255	-5.54381	7.38009	NPS	trans	NPS	10	127549309	SomaScan
13	45095800	chr13:45095800:C:A	C	A	A	0.0157319	731	-1.07579	0.193995	-5.54547	7.38464	NPTX1	trans	NPTX1	17	80466834	SomaScan
16	2024035	chr16:2024035:A:G	A	G	G	0.309426	732	-0.809878	0.0485847	-16.6694	52.2565	NPW	cis	NPW	16	2009926	SomaScan
16	69638772	chr16:69638772:G:C	G	C	C	0.184828	725	-0.968599	0.0618036	-15.6722	47.0436	NQO1	cis	NQO1	16	69706996	SomaScan
6	3009869	chr6:3009869:G:A	A	G	G	0.23297	734	-1.00566	0.0458424	-21.9373	81.3567	NQO2	cis	NQO2	6	2987987	SomaScan
12	5479061	chr12:5479061:T:G	T	G	G	0.0114943	696	1.39474	0.247197	5.64221	7.60873	NR1H4	trans	NR1H4	12	100473708	SomaScan
19	44908684	chr19:44908684:T:C	T	C	C	0.0862069	696	2.13347	0.0535246	39.8596	179.574	NR1H4	trans	NR1H4	12	100473708	SomaScan
8	82191725	chr8:82191725:C:G	G	C	C	0.503434	728	0.276669	0.0500624	5.52648	7.33891	NRAS	trans	NRAS	1	114704469	SomaScan
10	97808892	chr10:97808892:T:C	T	C	C	0.239782	734	0.377828	0.0555993	6.79556	10.6452	NRBP1	trans	NRBP1	2	27427790	SomaScan
19	44908684	chr19:44908684:T:C	T	C	C	0.11921	734	0.444188	0.0726163	6.11691	8.80547	NRBP1	trans	NRBP1	2	27427790	SomaScan
8	32739837	chr8:32739837:C:A	C	A	A	0.106019	731	-0.486145	0.0808698	-6.01145	8.53359	NRG1	trans	NRG1	8	31639222	SomaScan
15	76057771	chr15:76057771:T:G	G	T	T	0.167575	734	-1.38934	0.0488058	-28.4668	119.275	NRG4	cis	NRG4	15	75935969	SomaScan
10	33191785	chr10:33191785:C:T	C	T	T	0.379404	738	-0.380443	0.0508541	-7.48106	12.6695	NRP1_3214_3_2	cis	NRP1	10	33177492	SomaScan
3	77478376	chr3:77478376:A:G	G	A	A	0.307432	740	0.330018	0.0550156	5.99863	8.50332	NRSN1	trans	NRSN1	6	24126186	SomaScan
9	87263503	chr9:87263503:C:T	C	T	T	0.0952703	740	0.467566	0.0845555	5.52969	7.34891	NRSN1	trans	NRSN1	6	24126186	SomaScan
19	44908684	chr19:44908684:T:C	T	C	C	0.118243	740	1.7388	0.0466037	37.3104	170.234	NRXN2	trans	NRXN2	11	64606174	SomaScan
10	15387329	chr10:15387329:G:A	G	A	A	0.0239726	730	-0.923317	0.160839	-5.74063	7.85592	NRXN3_7093_20_3	trans	NRXN3	14	78170373	SomaScan
1	77074486	chr1:77074486:C:T	C	T	T	0.0499316	731	-0.673039	0.121042	-5.56039	7.4202	NSF	trans	NSF	17	46590669	SomaScan
14	30755455	chr14:30755455:C:G	G	C	C	0.48974	731	-0.502987	0.0498113	-10.0978	21.78	NSF	trans	NSF	17	46590669	SomaScan
18	58898799	chr18:58898799:C:T	C	T	T	0.0259918	731	-0.936754	0.166529	-5.62517	7.5755	NSF	trans	NSF	17	46590669	SomaScan
19	44908822	chr19:44908822:C:T	C	T	T	0.0658263	714	1.33104	0.0985819	13.5019	36.3623	NT5C2	trans	NT5C2	10	103087185	SomaScan
3	10562978	chr3:10562978:T:C	T	C	C	0.00834492	719	1.59907	0.246461	6.48812	9.78595	NTN1_6634_4_3	trans	NTN1	17	9021510	SomaScan
17	9031446	chr17:9031446:C:T	T	C	C	0.459666	719	0.298337	0.0443694	6.72393	10.437	NTN1_6634_4_3	cis	NTN1	17	9021510	SomaScan
17	9034981	chr17:9034981:C:G	G	C	C	0.47139	734	0.344306	0.0472594	7.28544	12.0737	NTN1_6649_51_3	cis	NTN1	17	9021510	SomaScan
6	138069061	chr6:138069061:C:T	C	T	T	0.0842391	736	0.505887	0.0913524	5.53775	7.36729	NTN1_9013_60_3	trans	NTN1	17	9021510	SomaScan
17	9031446	chr17:9031446:C:T	T	C	C	0.459918	736	0.330936	0.0491889	6.72786	10.4552	NTN1_9013_60_3	cis	NTN1	17	9021510	SomaScan
12	95654303	chr12:95654303:G:C	C	G	G	0.14654	737	-0.778354	0.0674987	-11.5314	27.6324	NTN4	cis	NTN4	12	95657807	SomaScan
1	156645322	chr1:156645322:A:G	A	G	G	0.386584	723	-0.431633	0.0484437	-8.90999	17.3706	NTRK1	cis	NTRK1	1	156815636	SomaScan
19	48880817	chr19:48880817:T:A	T	A	A	0.14966	735	-0.466912	0.0659276	-7.0822	11.4714	NUCB1	cis	NUCB1	19	48900050	SomaScan
3	76753679	chr3:76753679:G:A	G	A	A	0.213693	723	-0.338152	0.0607886	-5.56276	7.42421	NUDC_8871_14_3	trans	NUDC	1	26900238	SomaScan
7	44514227	chr7:44514227:A:G	A	G	G	0.224864	736	0.456246	0.0589202	7.74345	13.4846	NUDCD3	cis	NUDCD3	7	44379119	SomaScan
5	102094136	chr5:102094136:G:C	G	C	C	0.0129959	731	-1.27818	0.229959	-5.55829	7.41518	NUDT12	trans	NUDT12	5	103548855	SomaScan
5	36425902	chr5:36425902:T:A	T	A	A	0.0181058	718	1.13627	0.188794	6.01858	8.54815	NUDT8	trans	NUDT8	11	67627938	SomaScan
4	87448223	chr4:87448223:C:T	C	T	T	0.368385	737	0.410612	0.0490371	8.3735	15.5386	NUDT9	cis	NUDT9	4	87422573	SomaScan
9	92730997	chr9:92730997:C:G	G	C	C	0.392077	732	-0.43708	0.049596	-8.81282	17.0401	NXPH1	trans	NXPH1	7	8433609	SomaScan
11	120228970	chr11:120228970:G:A	A	G	G	0.202592	733	0.875278	0.0547562	15.985	48.7139	OAF	cis	OAF	11	120211032	SomaScan
12	112919388	chr12:112919388:G:A	A	G	G	0.413014	730	0.571486	0.0501634	11.3925	27.0228	OAS1	cis	OAS1	12	112905856	SomaScan
9	135548356	chr9:135548356:A:G	G	A	A	0.319407	742	1.16963	0.033974	34.4273	154.174	OBP2B	trans	OBP2B	9	133205277	SomaScan
1	46994860	chr1:46994860:A:T	A	T	T	0.0171233	730	-1.04499	0.185066	-5.64659	7.62698	ODC1	trans	ODC1	2	10439968	SomaScan
2	178807687	chr2:178807687:C:T	C	T	T	0.0578231	735	0.610476	0.106673	5.72286	7.81354	OLFM2	trans	OLFM2	19	9853718	SomaScan
19	9831447	chr19:9831447:G:T	T	G	G	0.463265	735	0.362422	0.0491273	7.37721	12.351	OLFM2	cis	OLFM2	19	9853718	SomaScan
2	6569904	chr2:6569904:A:G	A	G	G	0.240997	722	0.324273	0.0583524	5.55715	7.41064	OLFM3_10643_16_3	trans	OLFM3	1	101802560	SomaScan
14	20659506	chr14:20659506:G:C	G	C	C	0.0724138	725	-0.534905	0.0958987	-5.57781	7.46056	OLFM4	trans	OLFM4	13	53028813	SomaScan
6	29946053	chr6:29946053:C:T	C	T	T	0.110583	737	1.08809	0.070408	15.4541	46.0384	OLFML3_8660_33_3	trans	OLFML3	1	113979391	SomaScan
1	113969013	chr1:113969013:G:A	G	A	A	0.19015	731	0.369145	0.06218	5.93671	8.34397	OLFML3_8660_5_3	cis	OLFML3	1	113979391	SomaScan
12	10160315	chr12:10160315:G:A	G	A	A	0.523617	741	0.267343	0.0477673	5.59678	7.50931	OLR1_3636_37_4	cis	OLR1	12	10158301	SomaScan
17	54890055	chr17:54890055:G:A	G	A	A	0.0708502	741	-0.544829	0.0913284	-5.9656	8.41963	OLR1_3636_37_4	trans	OLR1	12	10158301	SomaScan
17	54890055	chr17:54890055:G:A	G	A	A	0.0709459	740	-0.531244	0.0916341	-5.79745	7.99818	OLR1_7893_19_3	trans	OLR1	12	10158301	SomaScan
4	134975771	chr4:134975771:T:C	T	C	C	0.0171233	730	-1.04425	0.18395	-5.67682	7.70022	OOSP2	trans	OOSP2	11	60040409	SomaScan
6	52965205	chr6:52965205:C:T	C	T	T	0.0467675	727	0.630807	0.112983	5.58322	7.47392	OPCML	trans	OPCML	11	132414977	SomaScan
4	61870618	chr4:61870618:T:TA	TA	T	T	0.22023	697	0.331541	0.0594258	5.57907	7.4575	OPHN1	trans	OPHN1	X	67949349	SomaScan
19	54096945	chr19:54096945:C:A	C	A	A	0.0245902	732	-1.47616	0.149705	-9.86046	20.8695	OSCAR_8702_42_3	cis	OSCAR	19	54094668	SomaScan
5	38891795	chr5:38891795:G:A	G	A	A	0.214876	726	0.405998	0.0592108	6.85682	10.8157	OSMR	cis	OSMR	5	38845858	SomaScan
6	158765620	chr6:158765620:A:AACTT	A	AACTT	AACTT	0.0482759	725	0.606228	0.10965	5.52877	7.34376	OSMR	trans	OSMR	5	38845858	SomaScan
4	133608652	chr4:133608652:A:G	A	G	G	0.40192	729	-0.290878	0.0516564	-5.63101	7.58917	OXT_8356_88_3	trans	OXT	20	3071620	SomaScan
10	129020252	chr10:129020252:T:C	T	C	C	0.0689415	718	-0.539335	0.0976739	-5.5218	7.32579	P3H1	trans	P3H1	1	42746335	SomaScan
8	101923471	chr8:101923471:G:A	G	A	A	0.0077574	709	1.63682	0.293089	5.58472	7.47367	PA2G4	trans	PA2G4	12	56104537	SomaScan
19	44908684	chr19:44908684:T:C	T	C	C	0.117607	727	0.719019	0.0739979	9.71676	20.3169	PAEP	trans	PAEP	9	135561756	SomaScan
2	149857101	chr2:149857101:A:G	A	G	G	0.0927476	717	-0.498862	0.0898291	-5.55346	7.40078	PAICS	trans	PAICS	4	56435741	SomaScan
5	103082900	chr5:103082900:A:G	A	G	G	0.320408	735	-0.478865	0.0485399	-9.86538	20.8934	PAM	cis	PAM	5	102753981	SomaScan
19	44908684	chr19:44908684:T:C	T	C	C	0.114685	715	0.744572	0.0770861	9.65896	20.0801	PAPLN	trans	PAPLN	14	73237497	SomaScan
5	1235171	chr5:1235171:G:C	G	C	C	0.0106232	706	1.39319	0.252732	5.51251	7.30132	PAPSS1	trans	PAPSS1	4	107590276	SomaScan
6	1493758	chr6:1493758:G:A	G	A	A	0.0092068	706	1.55269	0.252216	6.15618	8.89882	PAPSS1	trans	PAPSS1	4	107590276	SomaScan
17	36836075	chr17:36836075:C:T	C	T	T	0.315021	719	0.30752	0.0543961	5.65334	7.64089	PARK2	trans	PARK2	6	161347417	SomaScan
8	94157661	chr8:94157661:G:C	G	C	C	0.0441176	680	0.717505	0.125575	5.71373	7.77801	PARK7_5016_61_2	trans	PARK7	1	7954291	SomaScan
12	6348632	chr12:6348632:C:T	C	T	T	0.0210379	713	1.06546	0.18281	5.82825	8.06792	PATE1	trans	PATE1	11	125746279	SomaScan
20	10153555	chr20:10153555:C:T	C	T	T	0.0808011	724	0.503247	0.0900145	5.59074	7.4913	PAX4	trans	PAX4	7	127610292	SomaScan
14	97573747	chr14:97573747:C:T	C	T	T	0.0336077	729	0.74376	0.126557	5.87686	8.19308	PAXIP1	trans	PAXIP1	7	154943687	SomaScan
19	44913484	chr19:44913484:C:T	C	T	T	0.197368	722	-0.809145	0.0546798	-14.7979	42.6425	PCBD2	trans	PCBD2	5	134905120	SomaScan
13	73867721	chr13:73867721:A:G	A	G	G	0.0210379	713	1.08054	0.180754	5.97796	8.44344	PCBP1	trans	PCBP1	2	70087477	SomaScan
3	186678827	chr3:186678827:T:C	T	C	C	0.242759	725	0.722853	0.0556153	12.9974	34.0802	PCDH10_8780_2_3	trans	PCDH10	4	133149294	SomaScan
3	193040988	chr3:193040988:G:A	G	A	A	0.0613793	725	0.5898	0.103211	5.71449	7.79083	PCDH10_8780_2_3	trans	PCDH10	4	133149294	SomaScan
2	232633197	chr2:232633197:G:A	G	A	A	0.0519126	732	0.695979	0.116116	5.99385	8.489	PCDH15	trans	PCDH15	10	53802771	SomaScan
1	205149208	chr1:205149208:T:G	T	G	G	0.409405	723	-0.288499	0.0507056	-5.68969	7.72993	PCDHA4_7157_22_3	trans	PCDHA4	5	140807037	SomaScan
19	44908822	chr19:44908822:C:T	C	T	T	0.0714286	728	-0.764494	0.0927213	-8.24507	15.1016	PCDHB10	trans	PCDHB10	5	141192353	SomaScan
19	43194822	chr19:43194822:T:C	C	T	T	0.372061	723	1.0599	0.0346896	30.5538	130.747	PCDHGA1	trans	PCDHGA1	5	141330514	SomaScan
8	82226237	chr8:82226237:G:T	T	G	G	0.504076	736	-0.276065	0.048702	-5.66844	7.68121	PCDHGA10	trans	PCDHGA10	5	141412987	SomaScan
8	82226237	chr8:82226237:G:T	T	G	G	0.504071	737	-0.274749	0.048283	-5.69039	7.73475	PCDHGA12	trans	PCDHGA12	5	141430507	SomaScan
11	13956191	chr11:13956191:C:A	A	C	C	0.191156	735	0.418627	0.0610752	6.85428	10.8125	PCDHGC3	trans	PCDHGC3	5	141475947	SomaScan
3	142892815	chr3:142892815:A:G	G	A	A	0.211066	732	-0.827046	0.0563458	-14.678	42.123	PCOLCE2	cis	PCOLCE2	3	142815922	SomaScan
5	92218981	chr5:92218981:G:A	G	A	A	0.354508	732	-0.324698	0.0540889	-6.00304	8.51242	PCOLCE2	trans	PCOLCE2	3	142815922	SomaScan
5	96393270	chr5:96393270:G:C	G	C	C	0.252055	730	-0.8844	0.0500765	-17.661	57.4891	PCSK1	cis	PCSK1	5	96390333	SomaScan
11	117211258	chr11:117211258:A:G	A	G	G	0.251701	735	-1.20385	0.0417608	-28.8272	121.424	PCSK7	cis	PCSK7	11	117204337	SomaScan
1	55040430	chr1:55040430:C:G	C	G	G	0.137534	738	-0.771782	0.0713582	-10.8156	24.6499	PCSK9_5231_79_3	cis	PCSK9	1	55039445	SomaScan
1	55040430	chr1:55040430:C:G	C	G	G	0.137348	739	-0.793571	0.0689072	-11.5165	27.575	PCSK9_8246_9_3	cis	PCSK9	1	55039445	SomaScan
12	1910879	chr12:1910879:A:C	A	C	C	0.267313	722	-0.294529	0.0529691	-5.56039	7.41835	PCYOX1	trans	PCYOX1	2	70257386	SomaScan
2	106038241	chr2:106038241:C:G	G	C	C	0.0101156	692	1.44284	0.248255	5.81191	8.02197	PDCD1	trans	PDCD1	2	241849884	SomaScan
9	5514839	chr9:5514839:T:C	T	C	C	0.447832	738	0.513584	0.0479826	10.7035	24.1946	PDCD1LG2	cis	PDCD1LG2	9	5510531	SomaScan
19	44908684	chr19:44908684:T:C	T	C	C	0.119279	721	-0.491663	0.0746923	-6.5825	10.045	PDE1A	trans	PDE1A	2	182139968	SomaScan
10	21429214	chr10:21429214:C:T	C	T	T	0.0108548	737	-1.46727	0.248448	-5.90573	8.26747	PDGFD	trans	PDGFD	11	103907189	SomaScan
11	104207639	chr11:104207639:CCAGA:C	CCAGA	C	C	0.472185	737	0.453555	0.0503073	9.0157	17.7621	PDGFD	cis	PDGFD	11	103907189	SomaScan
5	150128912	chr5:150128912:C:T	T	C	C	0.506073	741	-1.1913	0.0229427	-51.9247	246.075	PDGFRB	cis	PDGFRB	5	150113839	SomaScan
8	17574957	chr8:17574957:G:A	A	G	G	0.206207	725	0.824964	0.0560192	14.7265	42.3122	PDGFRL	cis	PDGFRL	8	17576433	SomaScan
5	103284973	chr5:103284973:A:G	A	G	G	0.0410292	719	0.739497	0.133363	5.54498	7.38103	PDIA3_4719_58_2	trans	PDIA3	15	43746394	SomaScan
6	33037561	chr6:33037561:G:A	G	A	A	0.139082	719	0.421482	0.0750169	5.6185	7.55687	PDIA3_4719_58_2	trans	PDIA3	15	43746394	SomaScan
6	33083216	chr6:33083216:G:A	G	A	A	0.0217391	736	0.957296	0.171088	5.59533	7.50481	PDIA3_7832_181_3	trans	PDIA3	15	43746394	SomaScan
7	21247494	chr7:21247494:C:T	C	T	T	0.0699728	736	-0.546258	0.095204	-5.73776	7.85025	PDIA3_7832_181_3	trans	PDIA3	15	43746394	SomaScan
17	4148540	chr17:4148540:G:A	G	A	A	0.0128032	742	-1.35773	0.209292	-6.48725	9.79193	PDIA4_7146_16_3	trans	PDIA4	7	149003062	SomaScan
3	172676281	chr3:172676281:G:A	G	A	A	0.0113154	707	1.49146	0.259165	5.75487	7.88538	PDILT	trans	PDILT	16	20359175	SomaScan
21	23285372	chr21:23285372:C:A	C	A	A	0.0275813	707	1.01012	0.169608	5.95563	8.38525	PDILT	trans	PDILT	16	20359175	SomaScan
19	44912921	chr19:44912921:G:T	G	T	T	0.198336	721	-1.03244	0.0531041	-19.4418	67.0474	PDK2	trans	PDK2	17	50094737	SomaScan
7	78614176	chr7:78614176:A:T	A	T	T	0.0473251	729	-0.650146	0.114585	-5.67395	7.69303	PDLIM1	trans	PDLIM1	10	95237572	SomaScan
5	132271895	chr5:132271895:G:T	G	T	T	0.109673	734	-0.416781	0.0707712	-5.88913	8.22506	PDLIM4	cis	PDLIM4	5	132257696	SomaScan
5	155026204	chr5:155026204:T:C	T	C	C	0.0106082	707	1.44157	0.259799	5.54881	7.38759	PDZK1IP1	trans	PDZK1IP1	1	47183582	SomaScan
19	44908684	chr19:44908684:T:C	T	C	C	0.0954738	707	1.73322	0.0645082	26.8682	108.785	PDZK1IP1	trans	PDZK1IP1	1	47183582	SomaScan
8	56519575	chr8:56519575:A:T	A	T	T	0.480769	728	0.451133	0.0481842	9.36268	19.0035	PENK	cis	PENK	8	56436674	SomaScan
7	135217435	chr7:135217435:T:G	T	G	G	0.00887574	676	-1.53047	0.275504	-5.55515	7.39567	PF4	trans	PF4	4	73980811	SomaScan
17	52084975	chr17:52084975:T:C	T	C	C	0.0118871	673	-1.47742	0.252883	-5.84233	8.09199	PGAM1	trans	PGAM1	10	97426191	SomaScan
1	10402340	chr1:10402340:GA:G	GA	G	G	0.0236729	697	-1.33468	0.17229	-7.74674	13.4664	PGD	cis	PGD	1	10398592	SomaScan
19	44908822	chr19:44908822:C:T	C	T	T	0.0715288	713	0.624179	0.0955099	6.53523	9.9121	PGK1	trans	PGK1	X	77910739	SomaScan
12	40931632	chr12:40931632:G:A	A	G	G	0.332871	721	0.318303	0.0551891	5.76749	7.91977	PGLYRP1_14064_21_3	trans	PGLYRP1	19	46019153	SomaScan
3	76440697	chr3:76440697:T:C	T	C	C	0.489824	737	-0.299668	0.0495352	-6.0496	8.63281	PGRMC1	trans	PGRMC1	X	119236245	SomaScan
6	73309653	chr6:73309653:T:C	T	C	C	0.123474	737	0.419303	0.0760786	5.51144	7.30504	PGRMC1	trans	PGRMC1	X	119236245	SomaScan
2	21861476	chr2:21861476:C:T	C	T	T	0.00824176	728	1.53697	0.27044	5.6832	7.71529	PHF3	trans	PHF3	6	63635802	SomaScan
1	206944230	chr1:206944230:C:T	C	T	T	0.334728	717	0.377079	0.0532717	7.07841	11.4512	PIGR	cis	PIGR	1	206928522	SomaScan
19	44908822	chr19:44908822:C:T	C	T	T	0.0438849	695	1.97878	0.0984899	20.0913	70.1319	PIK3C2A	trans	PIK3C2A	11	17077730	SomaScan
7	99263684	chr7:99263684:T:C	C	T	T	0.126011	742	0.597125	0.0770216	7.7527	13.518	PILRA_10816_150_3	trans	PILRA	7	100367530	SomaScan
7	100374211	chr7:100374211:A:G	G	A	A	0.312668	742	1.39104	0.0227919	61.0322	287.782	PILRA_10816_150_3	cis	PILRA	7	100367530	SomaScan
7	99263684	chr7:99263684:T:C	C	T	T	0.126011	742	0.603486	0.0769276	7.84485	13.8106	PILRA_6402_8_3	trans	PILRA	7	100367530	SomaScan
7	100374211	chr7:100374211:A:G	G	A	A	0.312668	742	1.39695	0.0222455	62.7967	295.356	PILRA_6402_8_3	cis	PILRA	7	100367530	SomaScan
19	2637789	chr19:2637789:C:T	C	T	T	0.495924	736	-0.290146	0.0480722	-6.03562	8.59671	PILRA_8683_119_3	trans	PILRA	7	100367530	SomaScan
9	115851683	chr9:115851683:G:A	G	A	A	0.0167832	715	1.10961	0.188357	5.89101	8.22488	PILRA_8825_4_3	trans	PILRA	7	100367530	SomaScan
8	89012035	chr8:89012035:T:C	T	C	C	0.00841515	713	1.58375	0.275567	5.74723	7.86809	PIM1	trans	PIM1	6	37170152	SomaScan
19	44908684	chr19:44908684:T:C	T	C	C	0.11708	726	0.60508	0.0733264	8.25187	15.1224	PITPNB	trans	PITPNB	22	27851669	SomaScan
19	44908684	chr19:44908684:T:C	T	C	C	0.119215	713	0.488221	0.0764655	6.38486	9.50489	PIWIL1	trans	PIWIL1	12	130337887	SomaScan
12	7062357	chr12:7062357:C:T	C	T	T	0.135417	720	0.486	0.0724591	6.70723	10.3907	PKN1	trans	PKN1	19	14433053	SomaScan
2	69483102	chr2:69483102:G:A	G	A	A	0.0134943	704	1.3069	0.225225	5.80262	8.00216	PKP2	trans	PKP2	12	32790745	SomaScan
3	9823407	chr3:9823407:T:G	T	G	G	0.0323246	727	0.831378	0.142017	5.85407	8.13566	PLA2G12B	trans	PLA2G12B	10	72934762	SomaScan
6	60624581	chr6:60624581:T:C	T	C	C	0.0182584	712	1.13197	0.196901	5.74896	7.87209	PLA2G16	trans	PLA2G16	11	63574462	SomaScan
14	83165495	chr14:83165495:T:C	T	C	C	0.0119382	712	1.37819	0.24355	5.65876	7.65241	PLA2G16	trans	PLA2G16	11	63574462	SomaScan
5	159436105	chr5:159436105:C:G	C	G	G	0.25	716	-0.337939	0.0594517	-5.68426	7.71515	PLA2G1B	trans	PLA2G1B	12	120322115	SomaScan
4	166401404	chr4:166401404:G:A	G	A	A	0.0211749	732	0.997368	0.171617	5.81159	8.0313	PLA2G2E_13670_81_3	trans	PLA2G2E	1	19920009	SomaScan
17	47944699	chr17:47944699:G:A	G	A	A	0.067623	732	-1.09027	0.0924914	-11.7879	28.7173	PLA2G2E_13670_81_3	trans	PLA2G2E	1	19920009	SomaScan
20	4725110	chr20:4725110:T:C	C	T	T	0.491144	734	-0.37691	0.0516836	-7.29265	12.0953	PLA2G5	trans	PLA2G5	1	20028179	SomaScan
6	46735073	chr6:46735073:A:G	A	G	G	0.436401	739	0.896063	0.0379124	23.6351	91.2838	PLA2G7	cis	PLA2G7	6	46704201	SomaScan
21	41580804	chr21:41580804:G:A	G	A	A	0.0101488	739	1.43286	0.24725	5.79518	7.99233	PLA2G7	trans	PLA2G7	6	46704201	SomaScan
2	157982608	chr2:157982608:C:G	C	G	G	0.0176152	738	-1.41383	0.193701	-7.29904	12.1167	PLA2R1	trans	PLA2R1	2	159932006	SomaScan
2	158985120	chr2:158985120:A:C	A	C	C	0.0162602	738	-1.56327	0.199283	-7.84447	13.8065	PLA2R1	cis	PLA2R1	2	159932006	SomaScan
2	160028907	chr2:160028907:G:C	G	C	C	0.413957	738	-1.00556	0.0373753	-26.9044	110.335	PLA2R1	cis	PLA2R1	2	159932006	SomaScan
2	161081700	chr2:161081700:G:A	G	A	A	0.0203252	738	-1.42011	0.179266	-7.92184	14.0543	PLA2R1	trans	PLA2R1	2	159932006	SomaScan
2	162125043	chr2:162125043:C:T	C	T	T	0.0189702	738	-1.26834	0.187285	-6.77225	10.581	PLA2R1	trans	PLA2R1	2	159932006	SomaScan
2	166410737	chr2:166410737:T:C	T	C	C	0.0155827	738	-1.31103	0.203278	-6.44946	9.68789	PLA2R1	trans	PLA2R1	2	159932006	SomaScan
15	68194511	chr15:68194511:G:A	G	A	A	0.0501374	728	-0.679356	0.117462	-5.78361	7.96116	PLAU	trans	PLAU	10	73909177	SomaScan
6	117314862	chr6:117314862:G:A	G	A	A	0.00827586	725	1.46166	0.262851	5.56079	7.41992	PLBD1	trans	PLBD1	12	14503661	SomaScan
1	242169647	chr1:242169647:C:T	C	T	T	0.337653	733	0.299214	0.0537387	5.56794	7.43864	PLD5	cis	PLD5	1	242082986	SomaScan
2	68360345	chr2:68360345:C:T	C	T	T	0.293571	700	0.339169	0.0594895	5.70132	7.75284	PLEK	cis	PLEK	2	68365282	SomaScan
19	44908684	chr19:44908684:T:C	T	C	C	0.114743	719	0.997048	0.0726773	13.7188	37.4103	PLEKHA4	trans	PLEKHA4	19	48837092	SomaScan
3	146132237	chr3:146132237:G:A	G	A	A	0.500679	736	-0.377315	0.0452218	-8.34366	15.4376	PLOD2	cis	PLOD2	3	146035139	SomaScan
16	5025632	chr16:5025632:G:A	G	A	A	0.334239	736	-0.284282	0.0482161	-5.896	8.24278	PLOD2	trans	PLOD2	3	146035139	SomaScan
6	32592669	chr6:32592669:C:T	C	T	T	0.135318	739	-0.499104	0.0668288	-7.46839	12.6313	PLXDC2_10576_7_3	trans	PLXDC2	10	19816239	SomaScan
10	19803954	chr10:19803954:T:C	T	C	C	0.448579	739	0.294168	0.0478412	6.14885	8.88981	PLXDC2_10576_7_3	cis	PLXDC2	10	19816239	SomaScan
22	50289363	chr22:50289363:T:C	T	C	C	0.266667	630	-1.63947	0.0466446	-35.1482	148.604	PLXNB2_10855_55_3	cis	PLXNB2	22	50274979	SomaScan
18	40141198	chr18:40141198:T:C	T	C	C	0.0923913	736	-0.488266	0.0845118	-5.77749	7.94795	PLXNB2_9216_100_3	trans	PLXNB2	22	50274979	SomaScan
12	94220122	chr12:94220122:G:A	G	A	A	0.0143639	731	-2.00295	0.205064	-9.76748	20.5149	PLXNC1	cis	PLXNC1	12	94148577	SomaScan
19	44908684	chr19:44908684:T:C	T	C	C	0.11641	713	0.545324	0.0789205	6.90979	10.961	PMS2	trans	PMS2	7	5970925	SomaScan
22	27764628	chr22:27764628:A:C	A	C	C	0.0477208	702	0.69368	0.124511	5.57123	7.4399	PNKP	trans	PNKP	19	49859882	SomaScan
10	116635040	chr10:116635040:G:C	C	G	G	0.482759	725	-0.917319	0.0428005	-21.4324	78.2685	PNLIPRP2	cis	PNLIPRP2	10	116620953	SomaScan
4	123359541	chr4:123359541:C:T	C	T	T	0.0135328	702	1.26227	0.228227	5.53078	7.34372	PNP	trans	PNP	14	20461992	SomaScan
20	32227952	chr20:32227952:C:T	C	T	T	0.0473901	728	-1.14069	0.1139	-10.0149	21.4539	POFUT1	cis	POFUT1	20	32207855	SomaScan
9	115073620	chr9:115073620:C:T	C	T	T	0.126027	730	-0.422556	0.0742857	-5.68825	7.72801	POFUT2	trans	POFUT2	21	45263928	SomaScan
3	119472551	chr3:119472551:T:C	C	T	T	0.481633	735	0.661894	0.0443399	14.9277	43.3804	POGLUT1	cis	POGLUT1	3	119468963	SomaScan
5	78907003	chr5:78907003:A:G	A	G	G	0.430316	696	0.29033	0.0506772	5.72901	7.81933	POLM	trans	POLM	7	44072062	SomaScan
10	47166282	chr10:47166282:G:A	G	A	A	0.0348361	732	-0.756619	0.135954	-5.56524	7.43198	POR	trans	POR	7	75899200	SomaScan
13	37497719	chr13:37497719:C:A	C	A	A	0.385034	735	-0.654273	0.0437587	-14.9518	43.5003	POSTN_3457_57_1	cis	POSTN	13	37562583	SomaScan
7	32022399	chr7:32022399:G:A	G	A	A	0.00823045	729	1.49541	0.264785	5.64764	7.62932	POSTN_6645_53_3	trans	POSTN	13	37562583	SomaScan
13	37627101	chr13:37627101:T:C	T	C	C	0.0596708	729	1.10424	0.0925989	11.925	29.3015	POSTN_6645_53_3	cis	POSTN	13	37562583	SomaScan
13	37697860	chr13:37697860:A:T	T	A	A	0.0768156	716	0.515637	0.084799	6.08069	8.70672	POSTN_6650_20_3	cis	POSTN	13	37562583	SomaScan
14	69315654	chr14:69315654:A:G	A	G	G	0.0146853	715	1.16843	0.211645	5.52071	7.32259	POTEG	trans	POTEG	14	19402486	SomaScan
19	44908684	chr19:44908684:T:C	T	C	C	0.115651	722	0.850917	0.0722849	11.7717	28.6148	POTEM	trans	POTEM	14	18967434	SomaScan
13	111082205	chr13:111082205:G:A	G	A	A	0.0266106	714	0.917039	0.156663	5.85356	8.13108	PPA1	trans	PPA1	10	70202835	SomaScan
4	166581556	chr4:166581556:G:T	G	T	T	0.0287518	713	0.894013	0.158679	5.63408	7.59306	PPBP_2790_54_2	trans	PPBP	4	73985966	SomaScan
4	166581556	chr4:166581556:G:T	G	T	T	0.0293706	715	0.908278	0.156794	5.79282	7.98073	PPBP_4544_4_3	trans	PPBP	4	73985966	SomaScan
17	69575645	chr17:69575645:A:G	A	G	G	0.0733882	729	-0.549779	0.0959423	-5.73031	7.83041	PPIA_3844_2_1	trans	PPIA	7	44796680	SomaScan
1	175077690	chr1:175077690:G:A	G	A	A	0.03989	727	-0.720719	0.129354	-5.57168	7.44633	PPIA_5247_17_4	trans	PPIA	7	44796680	SomaScan
4	158719276	chr4:158719276:T:C	T	C	C	0.0434174	714	-0.927277	0.121372	-7.63998	13.145	PPID	cis	PPID	4	158709127	SomaScan
1	39753393	chr1:39753393:C:T	C	T	T	0.357243	711	-0.460904	0.0510909	-9.02125	17.7489	PPIE	cis	PPIE	1	39692182	SomaScan
18	64165950	chr18:64165950:AG:A	AG	A	A	0.379747	711	-0.323286	0.0541376	-5.97155	8.42663	PPIE	trans	PPIE	1	39692182	SomaScan
10	79334494	chr10:79334494:A:C	A	C	C	0.24693	733	-0.431159	0.0572151	-7.53576	12.8347	PPIF_5248_68_2	cis	PPIF	10	79347469	SomaScan
1	34874847	chr1:34874847:G:A	G	A	A	0.39779	724	0.283869	0.0505931	5.61083	7.53951	PPIF_8095_213_3	trans	PPIF	10	79347469	SomaScan
10	79334494	chr10:79334494:A:C	A	C	C	0.248619	724	-0.385174	0.05489	-7.0172	11.2763	PPIF_8095_213_3	cis	PPIF	10	79347469	SomaScan
6	36837991	chr6:36837991:G:A	G	A	A	0.0272346	716	-1.49369	0.146	-10.2308	22.2676	PPIL1	cis	PPIL1	6	36854827	SomaScan
7	155594278	chr7:155594278:G:A	G	A	A	0.272418	736	-0.330231	0.0570699	-5.78643	7.97001	PPIL2	trans	PPIL2	22	21666000	SomaScan
4	24799693	chr4:24799693:G:A	A	G	G	0.355586	734	0.735592	0.0428893	17.1509	54.8173	PPM1D	trans	PPM1D	17	60600193	SomaScan
6	26353872	chr6:26353872:G:T	G	T	T	0.0931373	714	-1.06633	0.0855898	-12.4586	31.5952	PPM1L	trans	PPM1L	3	160755602	SomaScan
6	28183100	chr6:28183100:C:T	C	T	T	0.0679272	714	-0.827733	0.102528	-8.07324	14.5247	PPM1L	trans	PPM1L	3	160755602	SomaScan
6	29374998	chr6:29374998:G:A	G	A	A	0.0847339	714	-0.705674	0.0926735	-7.61463	13.0662	PPM1L	trans	PPM1L	3	160755602	SomaScan
19	44912921	chr19:44912921:G:T	G	T	T	0.199442	717	-0.399466	0.0600919	-6.64758	10.2232	PPP2R1A	trans	PPP2R1A	19	52170936	SomaScan
1	196692375	chr1:196692375:G:C	C	G	G	0.38	725	0.307131	0.0508759	6.03687	8.59687	PPP2R3A	trans	PPP2R3A	3	135965728	SomaScan
3	19390824	chr3:19390824:A:C	A	C	C	0.0140252	713	1.23313	0.216719	5.69002	7.72844	PPP3R1	trans	PPP3R1	2	68178857	SomaScan
1	40094201	chr1:40094201:G:A	G	A	A	0.0375683	732	-1.27398	0.122419	-10.4068	22.9929	PPT1	cis	PPT1	1	40072710	SomaScan
8	5256312	chr8:5256312:A:G	G	A	A	0.456944	720	-0.298957	0.0527526	-5.66716	7.67456	PRDX1	trans	PRDX1	1	45510914	SomaScan
4	159551159	chr4:159551159:G:A	G	A	A	0.0573549	741	-0.578851	0.10483	-5.52184	7.33046	PRDX3	trans	PRDX3	10	119167720	SomaScan
9	115073620	chr9:115073620:C:T	C	T	T	0.111951	728	-1.4439	0.0636082	-22.7	85.5734	PRELP	trans	PRELP	1	203475806	SomaScan
8	98237039	chr8:98237039:G:C	G	C	C	0.00683995	731	-1.78144	0.300437	-5.92951	8.3258	PRG2	trans	PRG2	11	57386780	SomaScan
19	44908684	chr19:44908684:T:C	T	C	C	0.110724	718	0.994277	0.0733662	13.5523	36.6201	PRG3	trans	PRG3	11	57376769	SomaScan
19	51024108	chr19:51024108:G:A	G	A	A	0.0913396	739	-1.01182	0.0799846	-12.6502	32.559	PRKCD	trans	PRKCD	3	53156009	SomaScan
11	70169571	chr11:70169571:C:T	T	C	C	0.347067	716	-0.2919	0.0516597	-5.65045	7.63323	PRLH	trans	PRLH	2	237566574	SomaScan
12	24166407	chr12:24166407:G:T	G	T	T	0.0523743	716	0.637838	0.111468	5.72214	7.80742	PRLH	trans	PRLH	2	237566574	SomaScan
11	55962275	chr11:55962275:C:T	T	C	C	0.259459	740	-0.317197	0.0564931	-5.6148	7.55241	PRLR_5114_65_3	trans	PRLR	5	35048756	SomaScan
19	44908684	chr19:44908684:T:C	T	C	C	0.119146	726	0.609747	0.0719251	8.47754	15.8792	PRNP	trans	PRNP	20	4686350	SomaScan
3	116443376	chr3:116443376:G:A	G	A	A	0.0273492	713	0.897936	0.153808	5.83802	8.09217	PROC_3758_68_3	trans	PROC	2	127418427	SomaScan
12	48184025	chr12:48184025:T:C	T	C	C	0.0105189	713	1.38923	0.248268	5.59567	7.50076	PROC_3758_68_3	trans	PROC	2	127418427	SomaScan
12	38992696	chr12:38992696:C:G	C	G	G	0.0443213	722	-0.737539	0.128814	-5.72563	7.81735	PROK1_14703_6_3	trans	PROK1	1	110451149	SomaScan
1	153245104	chr1:153245104:G:A	G	A	A	0.44146	726	0.277873	0.0502031	5.53498	7.35871	PROK2	trans	PROK2	3	71771655	SomaScan
3	93873725	chr3:93873725:T:G	G	T	T	0.235577	728	-0.342043	0.0587596	-5.82106	8.05381	PROS1	cis	PROS1	3	93873051	SomaScan
19	44908684	chr19:44908684:T:C	T	C	C	0.115068	730	1.28435	0.064683	19.8561	69.5057	PRPF6_9581_4_3	trans	PRPF6	20	63981132	SomaScan
20	6081937	chr20:6081937:C:T	C	T	T	0.0238745	733	0.906466	0.161508	5.6125	7.54544	PRRG1_8306_54_3	trans	PRRG1	X	37349309	SomaScan
3	60590051	chr3:60590051:C:A	C	A	A	0.00872093	688	1.50401	0.272418	5.52096	7.31738	PRSS27	trans	PRSS27	16	2712419	SomaScan
4	93927871	chr4:93927871:TTTTG:T	TTTTG	T	T	0.0254121	728	-0.883441	0.159563	-5.53664	7.36305	PRSS8	trans	PRSS8	16	31131433	SomaScan
19	834274	chr19:834274:G:C	G	C	C	0.498582	705	0.29804	0.0519094	5.74154	7.85221	PRTN3_3514_49_2	cis	PRTN3	19	840999	SomaScan
19	42704765	chr19:42704765:T:C	C	T	T	0.442441	721	0.464583	0.0474033	9.80065	20.6235	PSG3	cis	PSG3	19	42721638	SomaScan
19	44908822	chr19:44908822:C:T	C	T	T	0.0739484	737	-0.690486	0.0933176	-7.39932	12.4193	PSG5	trans	PSG5	19	43166256	SomaScan
19	43190361	chr19:43190361:TATTA:T	TATTA	T	T	0.23488	711	0.43351	0.0601519	7.20692	11.8264	PSG9	cis	PSG9	19	43211791	SomaScan
6	163699110	chr6:163699110:T:C	T	C	C	0.0347411	734	0.834863	0.139969	5.96464	8.41539	PSMA1_3859_50_2	trans	PSMA1	11	14504211	SomaScan
19	44908684	chr19:44908684:T:C	T	C	C	0.117036	722	0.502241	0.0778506	6.45135	9.68729	PSMA1_7880_9_3	trans	PSMA1	11	14504211	SomaScan
5	38312540	chr5:38312540:A:C	A	C	C	0.410641	733	-0.286736	0.0514047	-5.57801	7.46271	PSMA2	trans	PSMA2	7	42916828	SomaScan
6	170598535	chr6:170598535:T:A	T	A	A	0.403664	737	-0.451325	0.0464628	-9.71369	20.3216	PSMB1	cis	PSMB1	6	170535120	SomaScan
19	44912921	chr19:44912921:G:T	G	T	T	0.195291	722	-0.433355	0.0613875	-7.05934	11.398	PSMD1_10735_12_3	trans	PSMD1	2	231056845	SomaScan
20	37442704	chr20:37442704:ATTC:A	ATTC	A	A	0.00863309	695	1.63153	0.286318	5.69833	7.74434	PSMD11	trans	PSMD11	17	32444379	SomaScan
19	44908822	chr19:44908822:C:T	C	T	T	0.0526316	703	1.46183	0.106789	13.689	37.1771	PSME1	trans	PSME1	14	24136163	SomaScan
19	6393141	chr19:6393141:G:A	G	A	A	0.141689	734	0.527896	0.069842	7.55843	12.9053	PSPN	cis	PSPN	19	6375148	SomaScan
1	116947639	chr1:116947639:G:T	T	G	G	0.1703	734	-0.932209	0.055338	-16.8457	53.204	PTGFRN	cis	PTGFRN	1	116909916	SomaScan
9	111431329	chr9:111431329:G:A	G	A	A	0.0129604	733	-1.90568	0.214857	-8.86953	17.2401	PTGR1	cis	PTGR1	9	111549722	SomaScan
11	13698785	chr11:13698785:C:T	C	T	T	0.169199	724	-0.425914	0.0682334	-6.24201	9.12907	PTH	cis	PTH	11	13492054	SomaScan
6	31029915	chr6:31029915:G:C	C	G	G	0.269972	726	-0.439616	0.0595305	-7.38473	12.3685	PTH2	trans	PTH2	19	49422419	SomaScan
6	32038844	chr6:32038844:A:C	A	C	C	0.338843	726	0.770846	0.0490549	15.714	47.2646	PTH2	trans	PTH2	19	49422419	SomaScan
19	44908684	chr19:44908684:T:C	T	C	C	0.119146	726	0.506626	0.0759583	6.66979	10.2887	PTH2	trans	PTH2	19	49422419	SomaScan
3	74161509	chr3:74161509:C:T	C	T	T	0.0198087	732	-0.983326	0.176727	-5.56409	7.42922	PTK7	trans	PTK7	6	43076307	SomaScan
2	119372265	chr2:119372265:A:G	A	G	G	0.0326843	719	-2.07949	0.125762	-16.5352	51.4192	PTPN4	cis	PTPN4	2	119759922	SomaScan
16	19593768	chr16:19593768:T:G	T	G	G	0.00834492	719	1.58783	0.26772	5.93093	8.32621	PTPRA	trans	PTPRA	20	2873420	SomaScan
1	29397004	chr1:29397004:C:T	T	C	C	0.325342	730	0.446451	0.0520177	8.58267	16.2414	PTPRU	cis	PTPRU	1	29236516	SomaScan
13	92028305	chr13:92028305:C:G	C	G	G	0.0123288	730	-1.31862	0.221532	-5.95231	8.3831	PTPRU	trans	PTPRU	1	29236516	SomaScan
17	18651197	chr17:18651197:G:C	G	C	C	0.18188	734	-0.375082	0.0629314	-5.96017	8.40405	PUF60	trans	PUF60	8	143816344	SomaScan
5	1235171	chr5:1235171:G:C	G	C	C	0.0121083	702	1.38529	0.224379	6.1739	8.94362	PURA	trans	PURA	5	140107777	SomaScan
3	141280434	chr3:141280434:C:G	G	C	C	0.393981	731	-0.501519	0.0488647	-10.2634	22.4257	PXYLP1	cis	PXYLP1	3	141228726	SomaScan
9	423613	chr9:423613:A:G	A	G	G	0.089726	730	-0.510647	0.0900751	-5.66912	7.68154	PXYLP1	trans	PXYLP1	3	141228726	SomaScan
7	24231245	chr7:24231245:G:T	T	G	G	0.0434783	736	0.669953	0.119306	5.61543	7.5531	PYY	trans	PYY	17	43952733	SomaScan
4	17491679	chr4:17491679:G:C	G	C	C	0.262908	736	-0.359495	0.0573458	-6.2689	9.20383	QDPR	cis	QDPR	4	17460261	SomaScan
2	37345663	chr2:37345663:G:T	T	G	G	0.462788	739	0.386948	0.0480456	8.05376	14.482	QPCT	cis	QPCT	2	37342827	SomaScan
1	180194255	chr1:180194255:A:G	A	G	G	0.127223	731	-0.567569	0.071784	-7.90662	14.0001	QSOX1_6217_23_3	cis	QSOX1	1	180154869	SomaScan
9	136205799	chr9:136205799:C:T	C	T	T	0.456104	729	-0.298647	0.0499797	-5.97537	8.44125	QSOX2	cis	QSOX2	9	136206333	SomaScan
8	130579788	chr8:130579788:A:T	A	T	T	0.00696379	718	-1.67811	0.29042	-5.7782	7.94544	RAB17	trans	RAB17	2	237574322	SomaScan
7	105622037	chr7:105622037:C:T	C	T	T	0.15102	735	-0.369304	0.0658398	-5.60914	7.53777	RAB27A	trans	RAB27A	15	55202966	SomaScan
6	28206812	chr6:28206812:T:C	T	C	C	0.21477	738	0.342311	0.0608171	5.62853	7.58508	RAB31	trans	RAB31	18	9708275	SomaScan
17	1779749	chr17:1779749:C:T	C	T	T	0.0220798	702	-1.32429	0.177666	-7.4538	12.5633	RAB7B	trans	RAB7B	1	205976740	SomaScan
9	125218644	chr9:125218644:A:G	A	G	G	0.157572	733	1.21436	0.0475289	25.5499	102.228	RABEPK	cis	RABEPK	9	125200542	SomaScan
6	30836303	chr6:30836303:T:C	T	C	C	0.0378267	727	0.826991	0.129478	6.38713	9.51593	RACGAP1	trans	RACGAP1	12	49976923	SomaScan
6	31862816	chr6:31862816:A:C	A	C	C	0.0529574	727	0.953897	0.110594	8.62522	16.3842	RACGAP1	trans	RACGAP1	12	49976923	SomaScan
6	32889518	chr6:32889518:G:T	G	T	T	0.0481431	727	0.9051	0.119307	7.58634	12.9872	RACGAP1	trans	RACGAP1	12	49976923	SomaScan
19	44908684	chr19:44908684:T:C	T	C	C	0.11705	739	0.904991	0.0708934	12.7655	33.0827	RAET1E	trans	RAET1E	6	149883179	SomaScan
6	149977706	chr6:149977706:C:T	C	T	T	0.191781	730	-0.511766	0.0577907	-8.8555	17.1873	RAET1L	cis	RAET1L	6	150018334	SomaScan
5	1836606	chr5:1836606:G:A	G	A	A	0.0121951	738	1.39612	0.225577	6.1891	8.99455	RAF1	trans	RAF1	3	12582101	SomaScan
19	44913484	chr19:44913484:C:T	C	T	T	0.190476	714	0.759338	0.0601386	12.6265	32.3466	RALA	trans	RALA	7	39623565	SomaScan
19	44913484	chr19:44913484:C:T	C	T	T	0.191341	716	0.471775	0.0615572	7.66402	13.2213	RAP1GAP	trans	RAP1GAP	1	21596221	SomaScan
15	101366000	chr15:101366000:T:C	T	C	C	0.299861	717	0.306859	0.0555246	5.52654	7.33683	RAP1GDS1	trans	RAP1GDS1	4	98261384	SomaScan
3	158732628	chr3:158732628:T:C	C	T	T	0.441257	732	-0.458285	0.0509616	-8.99275	17.6743	RARRES1	cis	RARRES1	3	158696892	SomaScan
6	32604336	chr6:32604336:G:A	G	A	A	0.461801	733	-0.283893	0.0498373	-5.69641	7.74852	RARRES2	trans	RARRES2	7	150338317	SomaScan
7	150349856	chr7:150349856:C:T	C	T	T	0.272169	733	0.730171	0.0504516	14.4727	41.1219	RARRES2	cis	RARRES2	7	150338317	SomaScan
17	577752	chr17:577752:G:A	G	A	A	0.00896552	725	-1.49884	0.264802	-5.66023	7.65891	RASA1	trans	RASA1	5	87267883	SomaScan
19	44908822	chr19:44908822:C:T	C	T	T	0.0710345	725	0.544582	0.0969299	5.61831	7.5577	RASA1	trans	RASA1	5	87267883	SomaScan
2	184244281	chr2:184244281:G:A	G	A	A	0.0084507	710	1.58948	0.284559	5.58577	7.47639	RBBP9	trans	RBBP9	20	18486540	SomaScan
9	31538748	chr9:31538748:C:A	C	A	A	0.0239437	710	0.971171	0.17112	5.67538	7.69221	RBBP9	trans	RBBP9	20	18486540	SomaScan
5	4743855	chr5:4743855:T:C	T	C	C	0.0143266	698	1.28172	0.227294	5.63904	7.60157	RBM23	trans	RBM23	14	22893204	SomaScan
13	58112564	chr13:58112564:A:G	A	G	G	0.0179083	698	1.11273	0.201346	5.52647	7.33263	RBM23	trans	RBM23	14	22893204	SomaScan
2	236448757	chr2:236448757:G:T	G	T	T	0.0293706	715	0.794774	0.14342	5.54158	7.3721	RBM28	trans	RBM28	7	128297685	SomaScan
12	7089608	chr12:7089608:C:T	C	T	T	0.0937063	715	1.18902	0.0719391	16.5282	51.3404	RBM28	trans	RBM28	7	128297685	SomaScan
20	4410694	chr20:4410694:C:A	C	A	A	0.0573427	715	0.610054	0.108972	5.59828	7.50745	RBM28	trans	RBM28	7	128297685	SomaScan
1	9941923	chr1:9941923:A:T	A	T	T	0.0717185	739	-0.573727	0.0895481	-6.40692	9.57326	RBP7	cis	RBP7	1	9997206	SomaScan
1	62479832	chr1:62479832:T:A	T	A	A	0.00760719	723	1.6288	0.292524	5.5681	7.43696	RCAN1	trans	RCAN1	21	34513142	SomaScan
19	44912921	chr19:44912921:G:T	G	T	T	0.200416	721	-0.72353	0.0584984	-12.3684	31.222	RCVRN	trans	RCVRN	17	9896320	SomaScan
19	44908822	chr19:44908822:C:T	C	T	T	0.0673077	728	1.45521	0.0899551	16.177	49.656	RDH16	trans	RDH16	12	56951431	SomaScan
16	83927686	chr16:83927686:A:C	A	C	C	0.0132497	717	1.27755	0.226281	5.64585	7.62235	RECQL	trans	RECQL	12	21468910	SomaScan
2	79096424	chr2:79096424:G:A	G	A	A	0.0733882	729	0.56714	0.0937298	6.0508	8.63367	REG1A	cis	REG1A	2	79120362	SomaScan
8	5794157	chr8:5794157:C:T	C	T	T	0.00823045	729	1.53752	0.273524	5.62114	7.56538	REG1A	trans	REG1A	2	79120362	SomaScan
2	79015828	chr2:79015828:C:A	C	A	A	0.186453	716	0.648241	0.0606799	10.683	24.0603	REG3G	cis	REG3G	2	79025686	SomaScan
1	119820758	chr1:119820758:G:A	A	G	G	0.192623	732	0.410763	0.06423	6.3952	9.53933	REG4	cis	REG4	1	119794017	SomaScan
13	98262108	chr13:98262108:C:T	C	T	T	0.0759837	737	-0.583357	0.09522	-6.12641	8.83095	RELL1	trans	RELL1	4	37590800	SomaScan
19	44908684	chr19:44908684:T:C	T	C	C	0.120139	720	0.577812	0.0759482	7.60797	13.0496	RELL2	trans	RELL2	5	141636950	SomaScan
5	1836606	chr5:1836606:G:A	G	A	A	0.0121294	742	1.21784	0.218907	5.56325	7.42924	RELT_14112_40_3	trans	RELT	11	73376399	SomaScan
19	12318968	chr19:12318968:G:A	G	A	A	0.00962861	727	1.62818	0.250971	6.48755	9.78737	RET	trans	RET	10	43077064	SomaScan
1	41927330	chr1:41927330:G:A	A	G	G	0.240972	720	0.306779	0.0553072	5.54681	7.38559	RFESD	trans	RFESD	5	95646777	SomaScan
1	119874312	chr1:119874312:A:G	A	G	G	0.0210027	738	1.1008	0.178678	6.16082	8.9207	RFNG	trans	RFNG	17	82047902	SomaScan
19	44912921	chr19:44912921:G:T	G	T	T	0.197832	738	-0.906352	0.0541282	-16.7445	52.7142	RFNG	trans	RFNG	17	82047902	SomaScan
19	44908684	chr19:44908684:T:C	T	C	C	0.117326	733	1.15569	0.0705538	16.3803	50.7578	RGS7	trans	RGS7	1	240767636	SomaScan
19	44908822	chr19:44908822:C:T	C	T	T	0.0643154	723	1.37988	0.0928434	14.8624	42.9686	RGS8	trans	RGS8	1	182641816	SomaScan
8	86514595	chr8:86514595:C:G	C	G	G	0.263908	737	-1.10117	0.0389182	-28.2944	118.415	RMDN1	cis	RMDN1	8	86468257	SomaScan
6	156886099	chr6:156886099:A:G	G	A	A	0.384298	726	0.283959	0.0506079	5.61096	7.54024	RNASE10	trans	RNASE10	14	20505537	SomaScan
14	20891649	chr14:20891649:C:A	C	A	A	0.390625	736	0.682202	0.0421094	16.2007	49.8552	RNASE2	cis	RNASE2	14	20955487	SomaScan
14	20889183	chr14:20889183:G:A	G	A	A	0.260163	738	-0.647688	0.0526488	-12.3021	30.9925	RNASE3	cis	RNASE3	14	20891385	SomaScan
16	75650935	chr16:75650935:T:A	T	A	A	0.0189702	738	-1.00656	0.174528	-5.76733	7.92338	RNASE3	trans	RNASE3	14	20891385	SomaScan
14	20683258	chr14:20683258:G:T	G	T	T	0.0246238	731	1.28951	0.148472	8.6852	16.5952	RNASE4	cis	RNASE4	14	20684560	SomaScan
14	20782781	chr14:20782781:G:A	G	A	A	0.251012	741	1.34845	0.0291834	46.2062	217.798	RNASE6	cis	RNASE6	14	20781268	SomaScan
19	44908684	chr19:44908684:T:C	T	C	C	0.114754	732	0.807161	0.0770996	10.4691	23.2403	RND1	trans	RND1	12	48857145	SomaScan
1	32397196	chr1:32397196:C:T	C	T	T	0.0461433	726	0.651907	0.11681	5.58094	7.46827	RNF122	trans	RNF122	8	33547754	SomaScan
11	21167540	chr11:21167540:T:C	T	C	C	0.440771	726	-0.300353	0.0502538	-5.97672	8.44387	RNF122	trans	RNF122	8	33547754	SomaScan
19	44908822	chr19:44908822:C:T	C	T	T	0.072314	726	-0.855564	0.0925038	-9.24895	18.5862	RNF122	trans	RNF122	8	33547754	SomaScan
19	44908684	chr19:44908684:T:C	T	C	C	0.116183	723	-0.420905	0.0733744	-5.7364	7.84394	RNF128_6510_56_3	trans	RNF128	X	106693794	SomaScan
2	136718437	chr2:136718437:C:T	C	T	T	0.0138313	723	1.19409	0.213803	5.58499	7.47732	RNF150	trans	RNF150	4	140859807	SomaScan
19	44912921	chr19:44912921:G:T	G	T	T	0.197075	718	-0.769006	0.0570837	-13.4716	36.242	RNF43_14120_2_3	trans	RNF43	17	58353676	SomaScan
5	94920857	chr5:94920857:G:A	G	A	A	0.0235131	723	0.868158	0.155051	5.59919	7.51136	RNGTT	trans	RNGTT	6	88609897	SomaScan
9	133252613	chr9:133252613:G:C	G	C	C	0.0739726	730	0.638864	0.0935834	6.82668	10.7317	ROBO4	trans	ROBO4	11	124883691	SomaScan
1	64146145	chr1:64146145:C:T	C	T	T	0.142084	739	-0.564421	0.0651114	-8.66854	16.5462	ROR1_13400_13_3	cis	ROR1	1	63774017	SomaScan
1	64146145	chr1:64146145:C:T	C	T	T	0.142857	735	-0.60885	0.0647292	-9.40612	19.1729	ROR1_2590_69_4	cis	ROR1	1	63774017	SomaScan
17	73980380	chr17:73980380:C:T	C	T	T	0.129252	735	-0.395617	0.0708943	-5.58038	7.46878	ROR1_2590_69_4	trans	ROR1	1	63774017	SomaScan
1	64146145	chr1:64146145:C:T	C	T	T	0.141984	736	-0.605522	0.0644661	-9.39287	19.1257	ROR1_8474_6_3	cis	ROR1	1	63774017	SomaScan
9	91783081	chr9:91783081:A:G	A	G	G	0.339456	735	0.302798	0.0529381	5.71985	7.80618	ROR2	cis	ROR2	9	91563091	SomaScan
19	44908684	chr19:44908684:T:C	T	C	C	0.119048	735	0.614765	0.0727465	8.45078	15.7974	ROS1	trans	ROS1	6	117287353	SomaScan
2	210009522	chr2:210009522:T:C	T	C	C	0.325203	738	-0.321357	0.0504625	-6.36824	9.46897	RPE	cis	RPE	2	210002565	SomaScan
3	128619757	chr3:128619757:A:C	C	A	A	0.401084	738	0.539169	0.0443497	12.1572	30.3508	RPN1_10490_3_3	cis	RPN1	3	128619969	SomaScan
2	123641942	chr2:123641942:C:T	C	T	T	0.0751404	712	-0.557406	0.0963348	-5.78613	7.96349	RPN1_6458_6_3	trans	RPN1	3	128619969	SomaScan
19	51627384	chr19:51627384:T:A	T	A	A	0.0976124	712	-1.46931	0.0749321	-19.6085	67.8056	RPN1_6458_6_3	trans	RPN1	3	128619969	SomaScan
12	104229654	chr12:104229654:G:A	G	A	A	0.019943	702	1.09374	0.189188	5.78122	7.94887	RPS3A	trans	RPS3A	4	151099624	SomaScan
19	44908684	chr19:44908684:T:C	T	C	C	0.116295	718	1.22988	0.0652	18.8632	63.8225	RPS6KA1	trans	RPS6KA1	1	26529761	SomaScan
8	119862857	chr8:119862857:C:T	C	T	T	0.0229167	720	0.947117	0.168037	5.63637	7.60013	RPS6KA3	trans	RPS6KA3	X	20149911	SomaScan
18	59571400	chr18:59571400:T:A	T	A	A	0.0208333	720	0.996962	0.174092	5.72663	7.81934	RPS6KA3	trans	RPS6KA3	X	20149911	SomaScan
4	134975771	chr4:134975771:T:C	T	C	C	0.0170999	731	-1.0729	0.193139	-5.55508	7.40754	RPS6KB1_11817_1_3	trans	RPS6KB1	17	59893046	SomaScan
19	14019013	chr19:14019013:AAAAT:A	AAAAT	A	A	0.360544	735	-0.277199	0.048845	-5.67506	7.69706	RRBP1_9492_5_3	trans	RRBP1	20	17613678	SomaScan
8	20414803	chr8:20414803:G:A	G	A	A	0.00795948	691	1.66965	0.298857	5.58679	7.47457	RRM1	trans	RRM1	11	4094707	SomaScan
8	53554028	chr8:53554028:T:G	T	G	G	0.0326389	720	-0.757993	0.136767	-5.54222	7.37467	RRM2B_8854_59_3	trans	RRM2B	8	102204502	SomaScan
8	107929477	chr8:107929477:G:A	A	G	G	0.362772	736	-0.675438	0.0496709	-13.5983	36.9337	RSPO2_4566_24_3	cis	RSPO2	8	107899316	SomaScan
8	107929477	chr8:107929477:G:A	A	G	G	0.359482	733	-0.580937	0.0506572	-11.468	27.3511	RSPO2_8409_3_3	cis	RSPO2	8	107899316	SomaScan
20	963194	chr20:963194:C:T	C	T	T	0.0217391	736	-1.19563	0.160986	-7.42692	12.5027	RSPO4_8464_31_3	cis	RSPO4	20	958452	SomaScan
3	180380704	chr3:180380704:C:T	C	T	T	0.0427586	725	-0.691242	0.123361	-5.6034	7.52188	RUFY1	trans	RUFY1	5	179550554	SomaScan
2	50880996	chr2:50880996:T:C	T	C	C	0.00884354	735	-1.37641	0.24556	-5.60517	7.52824	RXFP1	trans	RXFP1	4	158315311	SomaScan
22	17188416	chr22:17188416:T:C	T	C	C	0.355677	731	-0.605307	0.046212	-13.0985	34.5737	S100A11	trans	S100A11	1	152032506	SomaScan
19	44908684	chr19:44908684:T:C	T	C	C	0.0946704	713	-1.92009	0.0602604	-31.8631	137.572	S100A13	trans	S100A13	1	153618779	SomaScan
1	153555603	chr1:153555603:T:C	T	C	C	0.0725138	724	0.553682	0.0945614	5.85527	8.13791	S100A4_14116_129_3	cis	S100A4	1	153543613	SomaScan
8	32516215	chr8:32516215:T:C	T	C	C	0.00966851	724	1.46291	0.254748	5.74258	7.85931	S100A4_14116_129_3	trans	S100A4	1	153543613	SomaScan
1	153458930	chr1:153458930:C:G	G	C	C	0.0140406	641	2.16399	0.23126	9.35739	18.8437	S100A7_7916_10_3	cis	S100A7	1	153457744	SomaScan
19	44908684	chr19:44908684:T:C	T	C	C	0.111268	710	0.863775	0.073306	11.7831	28.6234	S100A9_7812_11_3	trans	S100A9	1	153357854	SomaScan
19	51024108	chr19:51024108:G:A	G	A	A	0.0891854	712	0.605622	0.0896718	6.75376	10.5177	S100P	trans	S100P	4	6693878	SomaScan
3	65590845	chr3:65590845:T:C	T	C	C	0.196479	710	0.370306	0.0641024	5.77678	7.93997	SAA1	trans	SAA1	11	18266260	SomaScan
11	18262842	chr11:18262842:T:G	G	T	T	0.215493	710	0.878757	0.054569	16.1036	49.1027	SAA1	cis	SAA1	11	18266260	SomaScan
6	31610068	chr6:31610068:G:C	G	C	C	0.0487805	738	0.857052	0.115182	7.44088	12.5465	SAP30	trans	SAP30	4	173369969	SomaScan
17	7618382	chr17:7618382:T:C	C	T	T	0.393162	702	0.345934	0.0532178	6.50035	9.81264	SAT2	cis	SAT2	17	7626234	SomaScan
7	148256206	chr7:148256206:C:G	C	G	G	0.0603567	729	0.59422	0.10638	5.58581	7.48054	SCAMP5	trans	SCAMP5	15	74957219	SomaScan
6	53912289	chr6:53912289:A:G	A	G	G	0.00779037	706	1.6546	0.293533	5.63684	7.59811	SCARA3_12915_26_3	trans	SCARA3	8	27633868	SomaScan
8	27691191	chr8:27691191:CT:C	CT	C	C	0.252732	732	-0.321548	0.0571095	-5.63038	7.58827	Scara3_Mouse_9569_14_3	trans,trans	Scara3,Mouse	,	0,0	SomaScan
17	1642273	chr17:1642273:T:C	T	C	C	0.0556319	728	1.56877	0.102339	15.3292	45.3348	SCARF1	cis	SCARF1	17	1633858	SomaScan
15	51679125	chr15:51679125:A:G	G	A	A	0.26184	739	-0.35786	0.0530648	-6.74383	10.5013	SCG3	cis	SCG3	15	51681492	SomaScan
1	16980100	chr1:16980100:T:C	T	C	C	0.508174	734	0.649785	0.047847	13.5805	36.8391	SCGB1A1	trans	SCGB1A1	11	62405103	SomaScan
19	31418481	chr19:31418481:A:G	G	A	A	0.027933	716	0.857515	0.154391	5.55417	7.40228	SCGB1C2	trans	SCGB1C2	17	137569	SomaScan
6	25727982	chr6:25727982:T:A	T	A	A	0.282877	730	0.391213	0.0537292	7.2812	12.0587	SCGN	cis	SCGN	6	25652201	SomaScan
19	44906745	chr19:44906745:G:A	G	A	A	0.0944993	709	-0.571099	0.0865022	-6.60214	10.0942	SCMH1	trans	SCMH1	1	41027202	SomaScan
2	56174980	chr2:56174980:C:T	C	T	T	0.011502	739	-1.25219	0.226421	-5.53037	7.35032	SCO1	trans	SCO1	17	10672474	SomaScan
3	62726765	chr3:62726765:C:A	C	A	A	0.0162382	739	-1.04702	0.189782	-5.51698	7.31855	SCO1	trans	SCO1	17	10672474	SomaScan
19	44908684	chr19:44908684:T:C	T	C	C	0.119279	721	0.434222	0.0775175	5.60159	7.51669	SCP2D1	trans	SCP2D1	20	18813783	SomaScan
22	22211124	chr22:22211124:C:G	C	G	G	0.11165	721	0.724485	0.0777392	9.31943	18.8354	SCP2D1	trans	SCP2D1	20	18813783	SomaScan
11	643298	chr11:643298:C:G	C	G	G	0.0774059	717	0.884046	0.0900266	9.81983	20.6891	SCT	cis	SCT	11	626309	SomaScan
6	28069417	chr6:28069417:A:G	A	G	G	0.0192308	728	0.956426	0.171875	5.56467	7.4298	SDF2L1	trans	SDF2L1	22	21642302	SomaScan
6	30147543	chr6:30147543:G:T	G	T	T	0.0247253	728	0.983393	0.152903	6.4315	9.63577	SDF2L1	trans	SDF2L1	22	21642302	SomaScan
6	31307930	chr6:31307930:G:A	G	A	A	0.051511	728	1.00567	0.105867	9.49933	19.5066	SDF2L1	trans	SDF2L1	22	21642302	SomaScan
6	32421614	chr6:32421614:A:G	A	G	G	0.0590659	728	0.729396	0.104945	6.95024	11.0844	SDF2L1	trans	SDF2L1	22	21642302	SomaScan
19	44908822	chr19:44908822:C:T	C	T	T	0.0685315	715	0.945859	0.09667	9.78441	20.5517	SEL1L2	trans	SEL1L2	20	13849247	SomaScan
9	133266456	chr9:133266456:T:C	C	T	T	0.203654	739	-0.552652	0.0578052	-9.5606	19.7508	SELE	trans	SELE	1	169722640	SomaScan
1	169696491	chr1:169696491:T:C	T	C	C	0.326739	733	-0.67996	0.0475515	-14.2995	40.2775	SELL	cis	SELL	1	169690665	SomaScan
1	169593666	chr1:169593666:C:T	C	T	T	0.167129	721	-0.719787	0.0631021	-11.4067	27.0563	SELP	cis	SELP	1	169588849	SomaScan
6	32613714	chr6:32613714:C:T	C	T	T	0.14	725	0.598057	0.0715421	8.35951	15.4804	SELPLG_11266_8_3	trans	SELPLG	12	108620413	SomaScan
9	100933158	chr9:100933158:G:A	G	A	A	0.0092068	706	1.5755	0.276161	5.705	7.76323	SEMA3A	trans	SEMA3A	7	83955777	SomaScan
7	83385622	chr7:83385622:C:G	C	G	G	0.152439	738	0.960844	0.0618459	15.5361	46.4627	SEMA3E_10670_26_3	cis	SEMA3E	7	83363238	SomaScan
7	83404599	chr7:83404599:T:C	T	C	C	0.121449	704	-1.26471	0.0732129	-17.2745	55.1089	SEMA3E_5363_51_3	cis	SEMA3E	7	83363238	SomaScan
9	15137964	chr9:15137964:G:C	G	C	C	0.0880682	704	-0.50865	0.090349	-5.62984	7.5808	SEMA3E_5363_51_3	trans	SEMA3E	7	83363238	SomaScan
1	85504026	chr1:85504026:G:T	G	T	T	0.388435	735	-0.262859	0.0475006	-5.53381	7.35771	SEMA4C	trans	SEMA4C	2	96859718	SomaScan
9	89379518	chr9:89379518:C:T	C	T	T	0.0826503	732	-0.812572	0.0889089	-9.13938	18.1984	SEMA4D	cis	SEMA4D	9	89360787	SomaScan
2	23548118	chr2:23548118:C:T	C	T	T	0.346883	738	0.2969	0.0522418	5.68319	7.71745	SEMA6A_7945_10_3	trans	SEMA6A	5	116443555	SomaScan
14	62478018	chr14:62478018:A:G	A	G	G	0.198509	738	0.34915	0.0608	5.7426	7.86257	SEMA6B	trans	SEMA6B	19	4542588	SomaScan
1	56956811	chr1:56956811:C:T	T	C	C	0.0482094	726	-0.648921	0.116557	-5.56741	7.43594	SEMG1	trans	SEMG1	20	45207033	SomaScan
14	100737486	chr14:100737486:C:T	C	T	T	0.0815068	730	-0.52827	0.0890704	-5.93093	8.32911	SEMG2	trans	SEMG2	20	45221373	SomaScan
4	16803128	chr4:16803128:T:C	T	C	C	0.00831025	722	1.64867	0.269609	6.11504	8.7971	SEPHS1	trans	SEPHS1	10	13317428	SomaScan
9	116784084	chr9:116784084:A:G	A	G	G	0.0117729	722	1.30521	0.226226	5.76949	7.92495	SEPHS1	trans	SEPHS1	10	13317428	SomaScan
19	44908684	chr19:44908684:T:C	T	C	C	0.118886	736	0.870484	0.0689481	12.6252	32.4336	SERAC1	trans	SERAC1	6	158109519	SomaScan
14	94191555	chr14:94191555:T:G	T	G	G	0.016129	713	-1.28142	0.20797	-6.16154	8.91497	SERPINA10_13119_26_3	cis	SERPINA10	14	94280460	SomaScan
20	62522882	chr20:62522882:C:T	C	T	T	0.0129428	734	-1.29457	0.214002	-6.04935	8.63136	SERPINA3	trans	SERPINA3	14	94612384	SomaScan
14	94557052	chr14:94557052:C:T	C	T	T	0.271798	734	0.310984	0.056173	5.53619	7.36317	SERPINA4_14105_5_3	cis	SERPINA4	14	94561442	SomaScan
14	94584159	chr14:94584159:C:G	G	C	C	0.510417	720	-0.376757	0.0441944	-8.52498	16.0341	SERPINA5	cis	SERPINA5	14	94561442	SomaScan
15	33046192	chr15:33046192:A:G	A	G	G	0.00769231	715	-1.58742	0.284351	-5.5826	7.46991	SERPINA6	trans	SERPINA6	14	94304248	SomaScan
6	2841905	chr6:2841905:C:T	T	C	C	0.3125	736	0.460866	0.0536679	8.58736	16.2636	SERPINB1	cis	SERPINB1	6	2832332	SomaScan
22	20872409	chr22:20872409:CT:C	CT	C	C	0.474864	736	0.324989	0.049361	6.58391	10.0546	SERPIND1	cis	SERPIND1	22	20774113	SomaScan
7	101132927	chr7:101132927:A:G	A	G	G	0.238652	727	0.337999	0.0571329	5.91603	8.29081	SERPINE1	cis	SERPINE1	7	101127104	SomaScan
2	134583550	chr2:134583550:G:A	G	A	A	0.450135	742	0.302446	0.0514249	5.88131	8.20744	SERPINE2	trans	SERPINE2	2	223975045	SomaScan
4	1572535	chr4:1572535:C:T	C	T	T	0.0262803	742	-0.900855	0.152763	-5.89708	8.24698	SERPINE2	trans	SERPINE2	2	223975045	SomaScan
17	1764380	chr17:1764380:C:T	C	T	T	0.321138	738	-0.575933	0.0513848	-11.2082	26.2712	SERPINF1_7735_17_3	cis	SERPINF1	17	1762029	SomaScan
17	1764380	chr17:1764380:C:T	C	T	T	0.322888	734	-0.489476	0.0509101	-9.61451	19.9444	SERPINF1_9211_19_3	cis	SERPINF1	17	1762029	SomaScan
11	57606859	chr11:57606859:T:C	T	C	C	0.255405	740	0.947687	0.0479062	19.7821	69.2722	SERPING1_13710_6_3	cis	SERPING1	11	57597387	SomaScan
7	37907501	chr7:37907501:C:T	C	T	T	0.201087	736	-0.349457	0.0607945	-5.74817	7.87579	SFRP4	cis	SFRP4	7	37905932	SomaScan
18	33844368	chr18:33844368:TCTGCTTTTATATTTA:T	TCTGCTTTTATATTTA	T	T	0.0659722	720	0.550116	0.0975826	5.63743	7.6027	SFTPB	trans	SFTPB	2	85657314	SomaScan
9	115393159	chr9:115393159:G:A	G	A	A	0.347297	740	0.28069	0.0493433	5.68852	7.73086	SFTPC	trans	SFTPC	8	22156913	SomaScan
18	59571400	chr18:59571400:T:A	T	A	A	0.0209459	740	0.972597	0.173813	5.59566	7.50642	SFTPD	trans	SFTPD	10	79937467	SomaScan
17	4951185	chr17:4951185:C:T	T	C	C	0.429078	705	0.417333	0.0504185	8.27736	15.1873	SFXN5	trans	SFXN5	2	72942036	SomaScan
14	105640093	chr14:105640093:C:G	C	G	G	0.457004	721	0.337521	0.0502112	6.72203	10.4325	SGCB	trans	SGCB	4	52020706	SomaScan
19	44913484	chr19:44913484:C:T	C	T	T	0.193681	728	-0.822259	0.0556755	-14.7688	42.5423	SH2D3C	trans	SH2D3C	9	127738317	SomaScan
3	116599469	chr3:116599469:G:T	G	T	T	0.0635359	724	-0.573994	0.104097	-5.51405	7.30866	SHANK1_13240_170_3	trans	SHANK1	19	50659255	SomaScan
19	19774099	chr19:19774099:G:T	G	T	T	0.0163043	736	1.0449	0.186184	5.61218	7.54528	SHBG_4929_55_1	trans	SHBG	17	7613946	SomaScan
13	76931034	chr13:76931034:T:G	T	G	G	0.00968703	671	1.63392	0.28049	5.82525	8.04914	SHC2	trans	SHC2	19	416589	SomaScan
14	40648325	chr14:40648325:G:T	G	T	T	0.00831025	722	1.54374	0.277138	5.57027	7.44193	SHISA2	trans	SHISA2	13	26044597	SomaScan
19	44908684	chr19:44908684:T:C	T	C	C	0.117036	722	0.620975	0.0744557	8.34019	15.4129	SHISA2	trans	SHISA2	13	26044597	SomaScan
14	105552677	chr14:105552677:G:C	G	C	C	0.381415	721	0.292317	0.051076	5.72318	7.81112	SHISA3	trans	SHISA3	4	42397488	SomaScan
7	47184408	chr7:47184408:G:A	G	A	A	0.011396	702	1.39136	0.244043	5.70127	7.75319	SHMT2	trans	SHMT2	12	57229573	SomaScan
1	203466178	chr1:203466178:G:T	G	T	T	0.00758621	725	-1.60307	0.27557	-5.81728	8.04371	SIGLEC10_10699_52_3	trans	SIGLEC10	19	51410020	SomaScan
7	129994127	chr7:129994127:C:T	C	T	T	0.435294	680	-0.297245	0.0532864	-5.57824	7.45157	SIGLEC10_6048_4_3	trans	SIGLEC10	19	51410020	SomaScan
14	105413260	chr14:105413260:G:T	G	T	T	0.0125	680	1.40805	0.236318	5.95828	8.38402	SIGLEC10_6048_4_3	trans	SIGLEC10	19	51410020	SomaScan
9	13895338	chr9:13895338:G:A	G	A	A	0.158184	727	0.380741	0.0675755	5.63431	7.5967	SIGLEC12_10037_98_3	trans	SIGLEC12	19	51491227	SomaScan
13	107547658	chr13:107547658:T:C	T	C	C	0.0171939	727	1.06483	0.192826	5.52222	7.32862	SIGLEC12_10037_98_3	trans	SIGLEC12	19	51491227	SomaScan
19	51499063	chr19:51499063:G:C	C	G	G	0.154746	727	1.67459	0.0356253	47.0057	219.881	SIGLEC12_10037_98_3	cis	SIGLEC12	19	51491227	SomaScan
2	52138513	chr2:52138513:G:T	G	T	T	0.337225	728	0.291676	0.0524135	5.56491	7.43036	SIGLEC14_5125_6_3	trans	SIGLEC14	19	51639478	SomaScan
19	51627384	chr19:51627384:T:A	T	A	A	0.112637	728	-0.44659	0.0759515	-5.87994	8.20054	SIGLEC14_5125_6_3	cis	SIGLEC14	19	51639478	SomaScan
19	51627384	chr19:51627384:T:A	T	A	A	0.0949008	706	-1.41259	0.0793938	-17.7922	57.8722	SIGLEC14_8248_222_3	cis	SIGLEC14	19	51639478	SomaScan
19	51139527	chr19:51139527:G:T	G	T	T	0.267206	741	1.23933	0.033967	36.4863	165.723	SIGLEC7	cis	SIGLEC7	19	51142299	SomaScan
19	51125272	chr19:51125272:A:G	G	A	A	0.42655	742	1.27222	0.0230672	55.1528	261.448	SIGLEC9	cis	SIGLEC9	19	51124906	SomaScan
4	5105032	chr4:5105032:T:G	T	G	G	0.00993884	654	-1.44977	0.262599	-5.52086	7.30918	SIRPA_5430_66_3	trans	SIRPA	20	1894167	SomaScan
20	1913163	chr20:1913163:G:A	G	A	A	0.275229	654	-1.19577	0.0590648	-20.245	70.0825	SIRPA_5430_66_3	cis	SIRPA	20	1894167	SomaScan
4	186759087	chr4:186759087:G:A	G	A	A	0.0433604	738	-0.727981	0.124894	-5.82881	8.07547	SIRPB1	trans	SIRPB1	20	1561385	SomaScan
20	1615827	chr20:1615827:A:G	A	G	G	0.212737	738	1.24135	0.0424482	29.2439	124.005	SIRPB1	cis	SIRPB1	20	1561385	SomaScan
20	1915059	chr20:1915059:C:T	C	T	T	0.363573	722	-0.570487	0.0524838	-10.8698	24.832	SIRPG	cis	SIRPG	20	1629152	SomaScan
6	30844223	chr6:30844223:TG:T	TG	T	T	0.0656292	739	0.5917	0.098949	5.97985	8.45526	SIRT5	trans	SIRT5	6	13574227	SomaScan
6	32711549	chr6:32711549:C:T	C	T	T	0.102165	739	-0.467515	0.0770311	-6.06917	8.68365	SIRT5	trans	SIRT5	6	13574227	SomaScan
3	186727263	chr3:186727263:T:G	T	G	G	0.0984743	721	-0.503521	0.0828036	-6.08091	8.70873	SKIL	trans	SKIL	3	170357342	SomaScan
1	160750284	chr1:160750284:C:T	C	T	T	0.105263	722	-1.18507	0.07424	-15.9626	48.4972	SLAMF7_5487_7_3	cis	SLAMF7	1	160739057	SomaScan
15	78944951	chr15:78944951:C:T	C	T	T	0.093361	723	-1.18575	0.0825616	-14.362	40.5164	SLC25A18	trans	SLC25A18	22	17563450	SomaScan
2	36767296	chr2:36767296:A:C	A	C	C	0.390261	729	0.295125	0.0494276	5.97086	8.42982	SLC26A11	trans	SLC26A11	17	80219699	SomaScan
19	15466006	chr19:15466006:G:A	G	A	A	0.192149	726	-0.537975	0.0614863	-8.74951	16.8126	SLC3A2_7056_16_3	trans	SLC3A2	11	62856004	SomaScan
13	110488416	chr13:110488416:G:C	G	C	C	0.0141509	742	-1.18491	0.205876	-5.75548	7.89512	SLITRK5	trans	SLITRK5	13	87671371	SomaScan
6	44611762	chr6:44611762:G:A	G	A	A	0.0381992	733	0.632556	0.114665	5.51653	7.31633	SLPI	trans	SLPI	20	45252239	SomaScan
7	81238087	chr7:81238087:C:A	A	C	C	0.446575	730	-0.302885	0.0517622	-5.85147	8.12992	SLTM	trans	SLTM	15	58879050	SomaScan
1	46994860	chr1:46994860:A:T	A	T	T	0.0171703	728	-1.12752	0.189736	-5.94257	8.35796	SMAD1	trans	SMAD1	4	145481194	SomaScan
19	44906745	chr19:44906745:G:A	G	A	A	0.0898491	729	0.491793	0.0876199	5.61279	7.5453	SMAD2_11353_143_3	trans	SMAD2	18	47808957	SomaScan
16	78599206	chr16:78599206:T:G	T	G	G	0.0647139	734	-0.583223	0.102869	-5.66957	7.6835	SMAD4	trans	SMAD4	18	51028528	SomaScan
6	124351913	chr6:124351913:G:A	G	A	A	0.0196477	738	0.960122	0.168112	5.71121	7.78574	SMAP1	trans	SMAP1	6	70667776	SomaScan
19	44908822	chr19:44908822:C:T	C	T	T	0.0731707	738	0.583439	0.0906521	6.43603	9.65151	SMAP1	trans	SMAP1	6	70667776	SomaScan
19	44908684	chr19:44908684:T:C	T	C	C	0.122917	720	-1.27885	0.0604098	-21.1697	76.6693	SMARCC1	trans	SMARCC1	3	47585269	SomaScan
11	133514172	chr11:133514172:T:C	T	C	C	0.0103022	728	1.44112	0.253975	5.67424	7.69352	SMC3	trans	SMC3	10	110567684	SomaScan
13	73867721	chr13:73867721:A:G	A	G	G	0.0206044	728	1.01209	0.181393	5.57956	7.46539	SMC3	trans	SMC3	10	110567684	SomaScan
14	69986962	chr14:69986962:G:A	G	A	A	0.146458	734	-0.45597	0.0709734	-6.42451	9.61901	SMOC1_13118_5_3	cis	SMOC1	14	69854131	SomaScan
5	19070872	chr5:19070872:T:C	T	C	C	0.0300546	732	0.84074	0.145497	5.77842	7.94931	SMOC1_5694_57_3	trans	SMOC1	14	69854131	SomaScan
14	69994850	chr14:69994850:G:C	G	C	C	0.334699	732	-0.348838	0.0549	-6.35405	9.42899	SMOC1_5694_57_3	cis	SMOC1	14	69854131	SomaScan
6	122804266	chr6:122804266:T:C	T	C	C	0.35048	729	-0.821439	0.0470522	-17.458	56.3916	SMPDL3A_14086_11_3	cis	SMPDL3A	6	122789049	SomaScan
6	122801319	chr6:122801319:C:T	C	T	T	0.161005	736	-0.786407	0.0640251	-12.2828	30.8994	SMPDL3A_4771_10_3	cis	SMPDL3A	6	122789049	SomaScan
14	94378506	chr14:94378506:T:G	T	G	G	0.271676	692	-0.325372	0.0570287	-5.7054	7.76079	SNAP25	trans	SNAP25	20	10172395	SomaScan
19	44918903	chr19:44918903:C:G	C	G	G	0.154219	723	0.450947	0.0685501	6.57835	10.0343	SNAPIN	trans	SNAPIN	1	153658703	SomaScan
19	44908684	chr19:44908684:T:C	T	C	C	0.119756	739	-1.03554	0.0645945	-16.0313	49.0074	SNRPF	trans	SNRPF	12	95858952	SomaScan
18	5512415	chr18:5512415:G:A	G	A	A	0.0145228	723	1.14117	0.202359	5.63934	7.60795	SNX4	trans	SNX4	3	125446650	SomaScan
1	85465322	chr1:85465322:G:GT	G	GT	GT	0.0219236	707	1.06261	0.181119	5.86689	8.16249	SNX8	trans	SNX8	7	2251770	SomaScan
8	12863320	chr8:12863320:C:G	C	G	G	0.109618	707	0.481117	0.0860572	5.59066	7.48744	SNX8	trans	SNX8	7	2251770	SomaScan
13	73867721	chr13:73867721:A:G	A	G	G	0.0212164	707	1.18096	0.18385	6.42351	9.60659	SNX8	trans	SNX8	7	2251770	SomaScan
2	241080232	chr2:241080232:T:C	T	C	C	0.16442	742	1.6677	0.0286644	58.1801	275.222	SOCS3	trans	SOCS3	17	78356778	SomaScan
4	24719538	chr4:24719538:A:G	A	G	G	0.256516	729	-0.763093	0.0500043	-15.2605	44.998	SOD3_5660_51_3	cis	SOD3	4	24789912	SomaScan
4	24726618	chr4:24726618:G:A	G	A	A	0.258669	721	-0.715128	0.0504223	-14.1828	39.6369	SOD3_8463_2_3	cis	SOD3	4	24789912	SomaScan
8	22571195	chr8:22571195:A:G	A	G	G	0.164971	688	-0.399308	0.0696223	-5.73535	7.83278	SORBS3	cis	SORBS3	8	22544986	SomaScan
6	31610068	chr6:31610068:G:C	G	C	C	0.0494429	718	0.695778	0.119476	5.82359	8.05761	SORT1	trans	SORT1	1	109309568	SomaScan
17	43745857	chr17:43745857:T:G	T	G	G	0.386963	721	-0.581787	0.0434421	-13.3923	35.8875	SOST_13101_60_3	cis	SOST	17	43753738	SomaScan
4	121015352	chr4:121015352:A:G	G	A	A	0.449864	738	-0.361185	0.0478334	-7.5509	12.8846	SOSTDC1	trans	SOSTDC1	7	16461481	SomaScan
3	46470154	chr3:46470154:T:A	T	A	A	0.390845	710	0.406313	0.0514621	7.89539	13.9477	SPACA3	trans	SPACA3	17	32970376	SomaScan
19	44908822	chr19:44908822:C:T	C	T	T	0.0725352	710	0.608365	0.0985945	6.17037	8.93701	SPACA3	trans	SPACA3	17	32970376	SomaScan
16	9602846	chr16:9602846:T:C	T	C	C	0.00752394	731	1.58864	0.287226	5.53098	7.35019	SPACA5	trans	SPACA5	X	48004336	SomaScan
8	39743691	chr8:39743691:T:C	T	C	C	0.292466	730	0.299167	0.0530474	5.63962	7.61016	SPARC_3043_49_2	trans	SPARC	5	151661096	SomaScan
4	87550422	chr4:87550422:GC:G	G	GC	GC	0.267978	737	-0.304174	0.0548351	-5.54706	7.38963	SPARCL1_4467_49_2	cis	SPARCL1	4	87473335	SomaScan
13	92028305	chr13:92028305:C:G	C	G	G	0.0122117	737	-1.24501	0.218624	-5.69474	7.74534	SPAST_10870_32_3	trans	SPAST	2	32063556	SomaScan
17	50548567	chr17:50548567:C:G	C	G	G	0.379668	723	-0.580945	0.0489481	-11.8686	29.0365	SPATA20	cis	SPATA20	17	50543058	SomaScan
19	44908684	chr19:44908684:T:C	T	C	C	0.118457	726	0.443214	0.0773024	5.7335	7.83754	SPHK2	trans	SPHK2	19	48619291	SomaScan
19	44908684	chr19:44908684:T:C	T	C	C	0.111501	713	1.02045	0.0703125	14.5131	41.1831	SPINK13	trans	SPINK13	5	148268180	SomaScan
13	36149026	chr13:36149026:T:A	T	A	A	0.00958904	730	1.41807	0.25492	5.56281	7.42577	SPINK14	trans	SPINK14	5	148168546	SomaScan
19	44908822	chr19:44908822:C:T	C	T	T	0.0726027	730	0.771269	0.0924874	8.33919	15.417	SPINK14	trans	SPINK14	5	148168546	SomaScan
4	56819503	chr4:56819503:C:T	C	T	T	0.343191	727	0.610953	0.0497563	12.2789	30.8484	SPINK2	cis	SPINK2	4	56809860	SomaScan
6	82745313	chr6:82745313:A:C	A	C	C	0.0103164	727	1.41217	0.251625	5.61221	7.54348	SPINK2	trans	SPINK2	4	56809860	SomaScan
12	28074477	chr12:28074477:G:A	A	G	G	0.0130674	727	-1.2517	0.225073	-5.56131	7.42159	SPINK2	trans	SPINK2	4	56809860	SomaScan
5	148213428	chr5:148213428:TG:T	T	TG	TG	0.0673611	720	-1.74531	0.0849988	-20.5333	73.0952	SPINK6	cis	SPINK6	5	148202794	SomaScan
5	148310467	chr5:148310467:G:C	G	C	C	0.0102319	733	-1.82042	0.243838	-7.4657	12.6194	SPINK7	cis	SPINK7	5	148312419	SomaScan
4	114744164	chr4:114744164:C:T	C	T	T	0.0965035	715	-0.537843	0.0930884	-5.77776	7.94361	SPINK8	trans	SPINK8	3	48306842	SomaScan
15	40853721	chr15:40853721:C:T	C	T	T	0.0615595	731	-0.670083	0.101548	-6.59871	10.0936	SPINT1	cis	SPINT1	15	40844018	SomaScan
11	20137615	chr11:20137615:A:G	A	G	G	0.0119887	709	-1.35173	0.230085	-5.87494	8.1831	SPINT2	trans	SPINT2	19	38244035	SomaScan
19	38301201	chr19:38301201:A:G	A	G	G	0.232722	709	-1.38996	0.0418108	-33.2441	145.045	SPINT2	cis	SPINT2	19	38244035	SomaScan
20	45519174	chr20:45519174:A:G	G	A	A	0.541317	714	-0.295711	0.0375731	-7.87027	13.8707	SPINT3	cis	SPINT3	20	45512461	SomaScan
10	72084323	chr10:72084323:A:G	A	G	G	0.430027	736	-0.507508	0.0480154	-10.5697	23.6509	SPOCK2	cis	SPOCK2	10	72059034	SomaScan
1	19516071	chr1:19516071:G:A	G	A	A	0.054878	738	-0.580098	0.104805	-5.53501	7.36116	SPON1_4297_62_3	trans	SPON1	11	13962723	SomaScan
11	13950251	chr11:13950251:T:C	C	T	T	0.192412	738	0.486744	0.0594321	8.18992	14.9279	SPON1_4297_62_3	cis	SPON1	11	13962723	SomaScan
11	13945533	chr11:13945533:GTCTCTGAC:G	G	GTCTCTGAC	GTCTCTGAC	0.194708	737	0.444415	0.0599198	7.41684	12.4726	SPON1_5496_49_3	cis	SPON1	11	13962723	SomaScan
4	1176025	chr4:1176025:G:T	T	G	G	0.342213	732	0.600238	0.0485795	12.3558	31.209	SPON2	cis	SPON2	4	1166932	SomaScan
5	171573589	chr5:171573589:C:G	C	G	G	0.110098	713	-0.466783	0.0812287	-5.74652	7.86636	SPOP	trans	SPOP	17	49598884	SomaScan
1	230710231	chr1:230710231:G:A	G	A	A	0.127762	724	0.562514	0.0718467	7.82937	13.7481	SPRN	trans	SPRN	10	133420666	SomaScan
17	5649373	chr17:5649373:C:T	C	T	T	0.0151934	724	1.04426	0.18738	5.57294	7.44872	SPRN	trans	SPRN	10	133420666	SomaScan
5	6313724	chr5:6313724:C:T	C	T	T	0.00957592	731	1.4022	0.249719	5.61511	7.55128	SPTAN1	trans	SPTAN1	9	128552558	SomaScan
7	23182251	chr7:23182251:T:C	T	C	C	0.406993	715	-0.302045	0.0512894	-5.88903	8.21992	SQSTM1	trans	SQSTM1	5	179806398	SomaScan
12	108994408	chr12:108994408:C:T	C	T	T	0.00793651	693	1.64442	0.294478	5.5842	7.46884	SRSF6	trans	SRSF6	20	43457893	SomaScan
4	7770806	chr4:7770806:C:T	C	T	T	0.0754076	736	-0.601976	0.0928394	-6.48405	9.78111	SSMEM1	trans	SSMEM1	7	130206344	SomaScan
2	40855737	chr2:40855737:G:A	G	A	A	0.0410292	719	-0.789588	0.132005	-5.98151	8.45412	SSR1	trans	SSR1	6	7268306	SomaScan
7	2814361	chr7:2814361:C:T	C	T	T	0.0139082	719	1.32411	0.225075	5.88297	8.2058	SSR1	trans	SSR1	6	7268306	SomaScan
1	212175437	chr1:212175437:C:G	C	G	G	0.0315501	729	0.84308	0.150521	5.60109	7.51717	SSRP1	trans	SSRP1	11	57325986	SomaScan
17	66697796	chr17:66697796:C:G	C	G	G	0.0113314	706	1.40418	0.244234	5.74933	7.87154	SSU72	trans	SSU72	1	1541673	SomaScan
3	76436714	chr3:76436714:C:G	C	G	G	0.420439	729	-0.271102	0.0483165	-5.61095	7.54086	ST3GAL1	trans	ST3GAL1	8	133454848	SomaScan
8	133458388	chr8:133458388:T:C	T	C	C	0.467078	729	0.305076	0.0498808	6.11611	8.80194	ST3GAL1	cis	ST3GAL1	8	133454848	SomaScan
14	61463059	chr14:61463059:C:G	C	G	G	0.0144033	729	1.13976	0.206598	5.51679	7.31615	ST3GAL1	trans	ST3GAL1	8	133454848	SomaScan
15	78096122	chr15:78096122:C:T	C	T	T	0.225852	704	0.345524	0.062679	5.51259	7.30108	ST3GAL5	trans	ST3GAL5	2	85837120	SomaScan
3	98777251	chr3:98777251:G:A	G	A	A	0.0327755	717	-2.10805	0.124426	-16.9423	53.5215	ST3GAL6	cis	ST3GAL6	3	98732236	SomaScan
2	212617439	chr2:212617439:G:T	G	T	T	0.0173611	720	1.04422	0.18799	5.55468	7.40433	ST6GALNAC1	trans	ST6GALNAC1	17	76624761	SomaScan
7	27833881	chr7:27833881:G:C	G	C	C	0.0118056	720	1.45201	0.235074	6.17681	8.95694	ST6GALNAC1	trans	ST6GALNAC1	17	76624761	SomaScan
17	76583565	chr17:76583565:G:A	A	G	G	0.238324	728	0.58263	0.057883	10.0656	21.6498	ST6GALNAC2	cis	ST6GALNAC2	17	76565377	SomaScan
4	26619804	chr4:26619804:T:C	T	C	C	0.0106534	704	1.43317	0.256435	5.58883	7.4824	ST8SIA4	trans	ST8SIA4	5	100806933	SomaScan
19	44908684	chr19:44908684:T:C	T	C	C	0.118084	741	1.52007	0.0549062	27.6848	115.035	STAB1	trans	STAB1	3	52495338	SomaScan
19	44908684	chr19:44908684:T:C	T	C	C	0.108696	713	0.759284	0.0778211	9.75679	20.444	STAR	trans	STAR	8	38142700	SomaScan
9	27507806	chr9:27507806:A:G	A	G	G	0.228532	722	-0.336683	0.0608237	-5.53539	7.35885	STAU2	trans	STAU2	8	73420369	SomaScan
8	23960579	chr8:23960579:C:CT	C	CT	CT	0.0594262	732	0.580216	0.101432	5.72028	7.80655	STC1	cis	STC1	8	23841929	SomaScan
19	16641827	chr19:16641827:T:C	T	C	C	0.0368852	732	0.71538	0.128669	5.55986	7.41914	STC1	trans	STC1	8	23841929	SomaScan
7	95502275	chr7:95502275:C:A	A	C	C	0.378682	713	0.3064	0.0532763	5.75115	7.87772	STUB1_11350_30_3	trans	STUB1	16	680224	SomaScan
15	61480458	chr15:61480458:C:G	C	G	G	0.364656	713	-0.307441	0.0554313	-5.54634	7.383	STUB1_11350_30_3	trans	STUB1	16	680224	SomaScan
1	19516071	chr1:19516071:G:A	G	A	A	0.0546448	732	0.596243	0.107725	5.53487	7.35965	STX10	trans	STX10	19	13144058	SomaScan
3	194166523	chr3:194166523:T:C	T	C	C	0.0561644	730	-0.657322	0.107935	-6.08996	8.73468	STX6	trans	STX6	1	180972712	SomaScan
3	46554774	chr3:46554774:G:C	G	C	C	0.268443	732	0.370749	0.0553328	6.70034	10.3764	SULF2	trans	SULF2	20	47656197	SomaScan
7	85502678	chr7:85502678:T:C	C	T	T	0.266393	732	-0.312981	0.0559489	-5.59405	7.5009	SULF2	trans	SULF2	20	47656197	SomaScan
19	44915533	chr19:44915533:T:C	T	C	C	0.182507	726	-0.85385	0.0602005	-14.1834	39.6716	SULT1E1	trans	SULT1E1	4	69841212	SomaScan
11	18242289	chr11:18242289:C:T	T	C	C	0.0318428	738	0.901252	0.146493	6.15217	8.89818	SURF1	trans	SURF1	9	133351758	SomaScan
19	44908684	chr19:44908684:T:C	T	C	C	0.117209	738	0.535985	0.0759137	7.06045	11.4093	SURF1	trans	SURF1	9	133351758	SomaScan
9	110477892	chr9:110477892:C:T	C	T	T	0.0425824	728	0.915136	0.126802	7.21705	11.866	SVEP1_11109_56_3	cis	SVEP1	9	110365248	SomaScan
9	110551132	chr9:110551132:G:A	G	A	A	0.0920873	733	-0.662859	0.0854034	-7.76151	13.5396	SVEP1_11178_21_3	cis	SVEP1	9	110365248	SomaScan
1	19516071	chr1:19516071:G:A	G	A	A	0.0560876	731	0.597706	0.104113	5.74092	7.85688	SYK_10722_13_3	trans	SYK	9	90801787	SomaScan
19	44910319	chr19:44910319:C:T	C	T	T	0.155951	731	-0.405174	0.0661584	-6.12429	8.82371	SYK_10722_13_3	trans	SYK	9	90801787	SomaScan
1	111390290	chr1:111390290:C:T	C	T	T	0.0138889	720	1.1519	0.208454	5.52591	7.33595	SYK_11378_37_3	trans	SYK	9	90801787	SomaScan
16	82808776	chr16:82808776:C:G	C	G	G	0.0815068	730	0.518024	0.0860386	6.02083	8.55725	SYT17	trans	SYT17	16	19167971	SomaScan
4	188879383	chr4:188879383:G:A	G	A	A	0.021831	710	-1.04936	0.181638	-5.77724	7.94109	SYT8	trans	SYT8	11	1828307	SomaScan
12	33334355	chr12:33334355:C:G	C	G	G	0.0181818	715	1.44041	0.180599	7.97571	14.2096	SYT9	trans	SYT9	11	7238778	SomaScan
12	34654844	chr12:34654844:C:T	C	T	T	0.00770308	714	1.61676	0.292716	5.5233	7.32853	SYT9	trans	SYT9	11	7238778	SomaScan
12	37344250	chr12:37344250:C:A	C	A	A	0.00769231	715	1.61539	0.292716	5.51862	7.31765	SYT9	trans	SYT9	11	7238778	SomaScan
19	44919589	chr19:44919589:G:A	G	A	A	0.151639	732	0.410006	0.0681634	6.01504	8.54303	SYTL4_11563_51_3	trans	SYTL4	X	100671783	SomaScan
21	35159583	chr21:35159583:G:A	G	A	A	0.00921986	705	1.54548	0.27122	5.69826	7.7466	TAC1_10503_55_3	trans	TAC1	7	97732084	SomaScan
7	97267327	chr7:97267327:G:A	G	A	A	0.147507	722	0.753751	0.0636299	11.8459	28.9347	TAC1_9337_43_3	cis	TAC1	7	97732084	SomaScan
19	44908684	chr19:44908684:T:C	T	C	C	0.119505	728	0.497792	0.0734099	6.78099	10.6014	TAC3	trans	TAC3	12	57010000	SomaScan
18	59571400	chr18:59571400:T:A	T	A	A	0.0210674	712	1.08126	0.173295	6.23941	9.11832	TACO1	trans	TACO1	17	63600882	SomaScan
1	206255757	chr1:206255757:C:T	T	C	C	0.514885	739	-0.251443	0.0454787	-5.52882	7.34664	TAGLN	trans	TAGLN	11	117199370	SomaScan
8	133246186	chr8:133246186:A:C	C	A	A	0.100136	734	-0.437357	0.0784107	-5.57778	7.46234	TAGLN2_9201_13_3	trans	TAGLN2	1	159918107	SomaScan
10	90213818	chr10:90213818:G:A	G	A	A	0.00681199	734	1.70253	0.28871	5.89701	8.24482	TAGLN2_9201_13_3	trans	TAGLN2	1	159918107	SomaScan
11	744979	chr11:744979:C:G	C	G	G	0.0140252	713	-1.19004	0.215129	-5.53172	7.34828	TALDO1	cis	TALDO1	11	747415	SomaScan
6	33311039	chr6:33311039:G:A	G	A	A	0.254202	714	-0.391018	0.0545158	-7.17256	11.7264	TAPBP	cis	TAPBP	6	33299694	SomaScan
12	6453119	chr12:6453119:C:T	C	T	T	0.293127	742	1.45876	0.0190198	76.6966	350.25	TAPBPL	cis	TAPBPL	12	6451690	SomaScan
10	96168046	chr10:96168046:T:A	T	A	A	0.115543	727	-0.437078	0.078867	-5.54197	7.37551	TARBP2	trans	TARBP2	12	53500921	SomaScan
6	31114163	chr6:31114163:T:C	T	C	C	0.214583	720	-0.378732	0.0618078	-6.12758	8.82896	TARP	trans	TARP	7	38259643	SomaScan
6	32323866	chr6:32323866:C:T	C	T	T	0.254167	720	-0.368082	0.0578944	-6.35782	9.43497	TARP	trans	TARP	7	38259643	SomaScan
19	44908684	chr19:44908684:T:C	T	C	C	0.106987	687	-1.52228	0.0719318	-21.1628	75.8614	TBCA	trans	TBCA	5	77691166	SomaScan
7	69382270	chr7:69382270:A:T	A	T	T	0.0586987	707	0.600155	0.108073	5.55321	7.39807	TBL2	trans	TBL2	7	73567537	SomaScan
7	73578528	chr7:73578528:C:G	C	G	G	0.0608204	707	1.55529	0.0974351	15.9623	48.3527	TBL2	cis	TBL2	7	73567537	SomaScan
7	74630041	chr7:74630041:C:T	C	T	T	0.0113154	707	1.50422	0.243315	6.18217	8.9668	TBL2	trans	TBL2	7	73567537	SomaScan
17	11897151	chr17:11897151:A:C	A	C	C	0.00707214	707	1.76893	0.307897	5.74521	7.86168	TBL2	trans	TBL2	7	73567537	SomaScan
19	44908684	chr19:44908684:T:C	T	C	C	0.115603	705	0.542528	0.075938	7.14436	11.6382	TBX5	trans	TBX5	12	114353911	SomaScan
8	6222522	chr8:6222522:A:G	A	G	G	0.178925	707	-0.365699	0.06545	-5.58746	7.47977	TBXAS1	trans	TBXAS1	7	139777051	SomaScan
19	44908684	chr19:44908684:T:C	T	C	C	0.115276	707	0.431085	0.0773798	5.57103	7.44053	TBXAS1	trans	TBXAS1	7	139777051	SomaScan
11	133514172	chr11:133514172:T:C	T	C	C	0.0105634	710	1.50429	0.243037	6.18955	8.98702	TCEA2	trans	TCEA2	20	64049836	SomaScan
22	30626603	chr22:30626603:C:T	C	T	T	0.125171	731	-0.742298	0.0724199	-10.2499	22.3727	TCN2	cis	TCN2	22	30607003	SomaScan
3	46577748	chr3:46577748:T:A	T	A	A	0.25876	742	1.29091	0.0365722	35.2975	159.113	TDGF1	cis	TDGF1	3	46574535	SomaScan
19	44908684	chr19:44908684:T:C	T	C	C	0.115276	707	0.733899	0.0778021	9.43289	19.2295	TEC	trans	TEC	4	48135783	SomaScan
9	27142446	chr9:27142446:A:G	A	G	G	0.0882353	731	1.13138	0.0878804	12.8741	33.5432	TEK	cis	TEK	9	27109141	SomaScan
20	62325178	chr20:62325178:T:C	C	T	T	0.068306	732	0.588539	0.0975001	6.03629	8.59732	TENM2	trans	TENM2	5	166979029	SomaScan
10	72953288	chr10:72953288:T:G	T	G	G	0.0891632	729	0.511626	0.0859157	5.95498	8.38959	TENM3	trans	TENM3	4	182143987	SomaScan
1	238980934	chr1:238980934:G:A	G	A	A	0.00761773	722	1.5574	0.280083	5.56049	7.41858	TESC	trans	TESC	12	117038923	SomaScan
4	175140171	chr4:175140171:C:T	C	T	T	0.00728863	686	-1.73734	0.311184	-5.58299	7.46432	TF	trans	TF	3	133746040	SomaScan
8	73012223	chr8:73012223:G:A	G	A	A	0.00899032	723	1.43706	0.258952	5.54953	7.39268	TFF1	trans	TFF1	21	42362282	SomaScan
21	42366929	chr21:42366929:G:A	G	A	A	0.244122	723	-0.33332	0.0556039	-5.99455	8.48834	TFF1	cis	TFF1	21	42362282	SomaScan
21	42313518	chr21:42313518:C:T	C	T	T	0.00751366	732	-1.69742	0.272511	-6.22882	9.09688	TFF3_8323_163_3	cis	TFF3	21	42311667	SomaScan
19	41356348	chr19:41356348:G:A	A	G	G	0.431572	738	-0.271931	0.0451752	-6.01949	8.55599	TGFB1_14108_15_3	cis	TGFB1	19	41301587	SomaScan
2	134662667	chr2:134662667:G:A	G	A	A	0.419468	714	0.309816	0.0525269	5.89824	8.24272	TGFB1I1	trans	TGFB1I1	16	31471585	SomaScan
12	48189984	chr12:48189984:C:T	C	T	T	0.0413165	714	-0.724962	0.128324	-5.64947	7.63041	TGFB1I1	trans	TGFB1I1	16	31471585	SomaScan
19	44908822	chr19:44908822:C:T	C	T	T	0.0742297	714	-0.558209	0.0967233	-5.7712	7.9272	TGFB1I1	trans	TGFB1I1	16	31471585	SomaScan
6	164540136	chr6:164540136:G:A	G	A	A	0.222449	735	0.319463	0.0560138	5.70328	7.76573	TGFB2	trans	TGFB2	1	218345336	SomaScan
14	75937432	chr14:75937432:A:G	G	A	A	0.228883	734	-0.370681	0.0595196	-6.22788	9.09504	TGFB3	cis	TGFB3	14	75958097	SomaScan
1	57148657	chr1:57148657:A:C	A	C	C	0.414408	701	0.323117	0.0556987	5.80115	7.99777	TGIF2	trans	TGIF2	20	36573488	SomaScan
12	24148024	chr12:24148024:C:A	A	C	C	0.350914	711	-0.290201	0.0523241	-5.54622	7.38229	TGM1	trans	TGM1	14	24249114	SomaScan
7	48957553	chr7:48957553:C:T	C	T	T	0.0217707	689	1.01205	0.180557	5.60514	7.51799	TGM3	trans	TGM3	20	2296001	SomaScan
20	2340459	chr20:2340459:G:C	C	G	G	0.435414	689	-0.368425	0.0512119	-7.19413	11.7757	TGM3	cis	TGM3	20	2296001	SomaScan
6	168883208	chr6:168883208:C:G	C	G	G	0.185034	735	0.350257	0.0620109	5.64831	7.63223	THBS2_14111_15_3	cis	THBS2	6	169215780	SomaScan
1	155228431	chr1:155228431:A:G	A	G	G	0.0803571	728	-0.698408	0.0873732	-7.99339	14.2773	THBS3	cis	THBS3	1	155195588	SomaScan
2	46061452	chr2:46061452:G:C	G	C	C	0.231456	728	-0.332644	0.058139	-5.72152	7.80868	THBS3	trans	THBS3	1	155195588	SomaScan
5	20288157	chr5:20288157:C:A	C	A	A	0.00961538	728	-1.58405	0.250435	-6.3252	9.35066	THBS3	trans	THBS3	1	155195588	SomaScan
5	80070426	chr5:80070426:T:G	T	G	G	0.35218	734	0.453649	0.0520759	8.7113	16.6888	THBS4	cis	THBS4	5	79991311	SomaScan
19	15615073	chr19:15615073:G:T	G	T	T	0.0097493	718	1.46967	0.263527	5.57692	7.45697	THRA	trans	THRA	17	40058290	SomaScan
8	68544625	chr8:68544625:A:G	A	G	G	0.0444444	720	0.697831	0.122777	5.68372	7.71476	THSD1	trans	THSD1	13	52377167	SomaScan
13	52397382	chr13:52397382:C:T	C	T	T	0.0173611	720	1.52862	0.191138	7.99744	14.2839	THSD1	cis	THSD1	13	52377167	SomaScan
12	4321174	chr12:4321174:AGCCGGCCGGCT:A	AGCCGGCCGGCT	A	A	0.093185	719	0.635611	0.0879225	7.22922	11.8972	TIGAR	cis	TIGAR	12	4307763	SomaScan
6	17618274	chr6:17618274:C:T	C	T	T	0.10755	702	0.448922	0.0802061	5.59711	7.50175	TLR1	trans	TLR1	4	38787555	SomaScan
19	44908684	chr19:44908684:T:C	T	C	C	0.113248	702	0.970411	0.0731831	13.26	35.1744	TLR1	trans	TLR1	4	38787555	SomaScan
20	23645109	chr20:23645109:G:A	A	G	G	0.368742	739	-0.395795	0.0485466	-8.1529	14.8067	TMED10	trans	TMED10	14	75131469	SomaScan
17	1771140	chr17:1771140:C:G	C	G	G	0.0267857	728	1.32879	0.155289	8.55685	16.1511	TMEM105	trans	TMEM105	17	81311270	SomaScan
12	39994307	chr12:39994307:C:T	C	T	T	0.129229	739	0.51065	0.0893144	5.71744	7.80119	TMEM106A	trans	TMEM106A	17	43211835	SomaScan
7	12230893	chr7:12230893:G:A	G	A	A	0.427703	740	-0.400979	0.0508263	-7.88922	13.9511	TMEM106B	cis	TMEM106B	7	12211270	SomaScan
12	14530512	chr12:14530512:A:T	A	T	T	0.0174338	717	1.06685	0.192401	5.54494	7.38051	TMEM108	trans	TMEM108	3	133038391	SomaScan
11	60936305	chr11:60936305:G:A	G	A	A	0.17623	732	0.470788	0.0666189	7.06687	11.4251	TMEM132A	cis	TMEM132A	11	60924460	SomaScan
2	127135234	chr2:127135234:C:T	C	T	T	0.375	724	0.38219	0.0539224	7.08778	11.4822	TMEM132C_11128_29_3	trans	TMEM132C	12	128267170	SomaScan
9	93222472	chr9:93222472:A:G	A	G	G	0.163674	724	-0.407339	0.0695854	-5.85379	8.13422	TMEM132C_11128_29_3	trans	TMEM132C	12	128267170	SomaScan
19	44913484	chr19:44913484:C:T	C	T	T	0.198358	731	-0.595499	0.0560982	-10.6153	23.8229	TMEM185A	trans	TMEM185A	X	149596556	SomaScan
11	21408256	chr11:21408256:A:G	A	G	G	0.0109141	733	1.28982	0.232859	5.53906	7.36981	TMEM190	trans	TMEM190	19	55376826	SomaScan
19	55376727	chr19:55376727:C:T	C	T	T	0.463165	733	-1.17606	0.030141	-39.0184	178.963	TMEM190	cis	TMEM190	19	55376826	SomaScan
4	32006745	chr4:32006745:A:G	G	A	A	0.367769	726	-0.289626	0.0524108	-5.52608	7.33757	TMEM2	trans	TMEM2	9	71683366	SomaScan
11	118532247	chr11:118532247:G:T	G	T	T	0.0224185	736	-1.13007	0.172926	-6.53501	9.92024	TMEM25	cis	TMEM25	11	118531041	SomaScan
12	132434616	chr12:132434616:T:C	T	C	C	0.0155587	707	1.34263	0.215563	6.22847	9.08793	TMEM41B	trans	TMEM41B	11	9280654	SomaScan
20	23598646	chr20:23598646:T:C	C	T	T	0.389646	734	-0.498132	0.0514646	-9.67912	20.1866	TMEM59L	trans	TMEM59L	19	18607430	SomaScan
4	92873977	chr4:92873977:G:C	G	C	C	0.00747283	736	-1.55636	0.270051	-5.76321	7.91278	TMEM87B	trans	TMEM87B	2	112055269	SomaScan
8	119583783	chr8:119583783:A:G	G	A	A	0.0455163	736	-0.863416	0.107964	-7.99728	14.2962	TMEM87B	trans	TMEM87B	2	112055269	SomaScan
9	107533721	chr9:107533721:C:T	C	T	T	0.0767663	736	0.495068	0.0895364	5.52924	7.34705	TMEM87B	trans	TMEM87B	2	112055269	SomaScan
20	45606818	chr20:45606818:C:T	C	T	T	0.0217391	736	0.911083	0.161551	5.63959	7.61135	TMEM87B	trans	TMEM87B	2	112055269	SomaScan
1	201145068	chr1:201145068:C:T	T	C	C	0.21525	741	0.740745	0.0517931	14.302	40.3401	TMEM9_9249_17_3	cis	TMEM9	1	201134772	SomaScan
18	23194890	chr18:23194890:G:A	G	A	A	0.00848656	707	1.74406	0.278644	6.25908	9.16844	TMIE	trans	TMIE	3	46694528	SomaScan
8	92123225	chr8:92123225:T:C	T	C	C	0.0167151	688	1.14057	0.199513	5.71679	7.78751	TMOD1	trans	TMOD1	9	97501180	SomaScan
20	8623491	chr20:8623491:C:G	C	G	G	0.0188953	688	1.09641	0.196251	5.58679	7.47385	TMOD1	trans	TMOD1	9	97501180	SomaScan
20	37442704	chr20:37442704:ATTC:A	ATTC	A	A	0.00799419	688	1.84839	0.29707	6.22208	9.0647	TMOD1	trans	TMOD1	9	97501180	SomaScan
10	65721987	chr10:65721987:A:G	A	G	G	0.015299	719	1.09927	0.19789	5.55496	7.40477	TMPO	trans	TMPO	12	98515561	SomaScan
16	82827608	chr16:82827608:G:A	G	A	A	0.0713277	708	0.574538	0.0981735	5.85227	8.12633	TMPRSS11A	trans	TMPRSS11A	4	67909395	SomaScan
11	113739132	chr11:113739132:T:A	A	T	T	0.334918	736	-0.669594	0.047048	-14.2322	39.9696	TMPRSS5	cis	TMPRSS5	11	113687547	SomaScan
4	52367835	chr4:52367835:A:G	A	G	G	0.0122449	735	1.28419	0.226478	5.67029	7.68546	TNC	trans	TNC	9	115019575	SomaScan
9	115073620	chr9:115073620:C:T	C	T	T	0.119728	735	1.51614	0.0546855	27.7246	114.996	TNC	cis	TNC	9	115019575	SomaScan
2	151363996	chr2:151363996:A:G	A	G	G	0.0452055	730	-0.90203	0.117104	-7.70282	13.3526	TNFAIP6	cis	TNFAIP6	2	151357592	SomaScan
8	23022221	chr8:23022221:T:C	T	C	C	0.354707	733	0.423249	0.0514392	8.22815	15.05	TNFRSF10B_10878_1_3	cis	TNFRSF10B	8	23020133	SomaScan
8	23022221	chr8:23022221:T:C	T	C	C	0.354707	733	0.515501	0.0500539	10.2989	22.5691	TNFRSF10B_7693_13_3	cis	TNFRSF10B	8	23020133	SomaScan
12	76562207	chr12:76562207:G:A	G	A	A	0.0218281	733	0.931669	0.160115	5.81876	8.04931	TNFRSF10B_7693_13_3	trans	TNFRSF10B	8	23020133	SomaScan
18	62387624	chr18:62387624:A:C	C	A	A	0.195504	734	0.415769	0.0596895	6.96553	11.1314	TNFRSF11A_5424_55_3	cis	TNFRSF11A	18	62325287	SomaScan
18	62387624	chr18:62387624:A:C	C	A	A	0.196332	736	0.47254	0.0587249	8.04666	14.4565	TNFRSF11A_8256_57_3	cis	TNFRSF11A	18	62325287	SomaScan
4	37448880	chr4:37448880:T:C	T	C	C	0.00857143	700	1.6478	0.282522	5.83246	8.075	TNFRSF13B	trans	TNFRSF13B	17	16929816	SomaScan
1	2559766	chr1:2559766:C:T	T	C	C	0.527967	733	-0.394142	0.0463347	-8.50641	15.9842	TNFRSF14_10472_53_3	cis	TNFRSF14	1	2555639	SomaScan
1	2559766	chr1:2559766:C:T	T	C	C	0.527815	737	-0.298329	0.0499877	-5.96804	8.42479	TNFRSF14_5352_11_3	cis	TNFRSF14	1	2555639	SomaScan
1	1199862	chr1:1199862:A:C	A	C	C	0.260163	738	-0.428034	0.0549501	-7.78951	13.6317	TNFRSF18_11837_7_3	cis	TNFRSF18	1	1203508	SomaScan
8	5718696	chr8:5718696:G:A	G	A	A	0.170153	717	-0.383857	0.0691181	-5.55364	7.40121	TNFRSF18_5526_53_3	trans	TNFRSF18	1	1203508	SomaScan
21	41247730	chr21:41247730:G:A	A	G	G	0.329946	738	0.344082	0.0476988	7.21364	11.8613	TNFRSF19	trans	TNFRSF19	13	23570370	SomaScan
1	1210031	chr1:1210031:G:A	G	A	A	0.0769764	721	0.52028	0.0943299	5.51553	7.31157	TNFRSF4	cis	TNFRSF4	1	1211326	SomaScan
1	12008394	chr1:12008394:G:A	A	G	G	0.460598	736	-0.536681	0.0444544	-12.0726	29.9711	TNFRSF8	cis	TNFRSF8	1	12063303	SomaScan
19	44908684	chr19:44908684:T:C	T	C	C	0.114384	730	0.723421	0.0753389	9.60223	19.8923	TNFRSF9_14025_18_3	trans	TNFRSF9	1	7915871	SomaScan
7	22802657	chr7:22802657:A:AG	A	AG	AG	0.403117	738	0.376299	0.0512443	7.34325	12.25	TNFSF13B	trans	TNFSF13B	13	108251240	SomaScan
13	108312711	chr13:108312711:T:G	G	T	T	0.243902	738	-0.467136	0.0567632	-8.22957	15.0591	TNFSF13B	cis	TNFSF13B	13	108251240	SomaScan
9	114802595	chr9:114802595:T:C	C	T	T	0.303134	734	0.540716	0.0494671	10.9308	25.1116	TNFSF15_2968_61_1	cis	TNFSF15	9	114784652	SomaScan
11	86878408	chr11:86878408:G:A	G	A	A	0.100817	734	0.498678	0.0820879	6.07493	8.69709	TNFSF15_2968_61_1	trans	TNFSF15	9	114784652	SomaScan
9	114933986	chr9:114933986:C:G	C	G	G	0.275035	709	-0.309002	0.0527309	-5.85998	8.14579	TNFSF8	cis	TNFSF8	9	114893343	SomaScan
5	6313724	chr5:6313724:C:T	C	T	T	0.00951087	736	1.43137	0.25754	5.55786	7.41517	TNKS	trans	TNKS	8	9555912	SomaScan
19	44908822	chr19:44908822:C:T	C	T	T	0.0719225	723	0.727555	0.0990417	7.34595	12.2494	TNNI3_5930_54_3	trans	TNNI3	19	55151767	SomaScan
20	37468050	chr20:37468050:A:T	A	T	T	0.0571635	691	0.63645	0.112181	5.67341	7.68291	TNNT2	trans	TNNT2	1	201359008	SomaScan
6	32100718	chr6:32100718:C:T	C	T	T	0.00833333	720	-1.86498	0.264532	-7.05012	11.3701	TNXB	cis	TNXB	6	32041153	SomaScan
12	49331937	chr12:49331937:C:T	C	T	T	0.139583	720	0.403768	0.0719306	5.61329	7.54457	TNXB	trans	TNXB	6	32041153	SomaScan
19	44915533	chr19:44915533:T:C	T	C	C	0.195652	736	-0.513266	0.0590345	-8.69434	16.6322	TOM1L1	trans	TOM1L1	17	54899387	SomaScan
5	24644399	chr5:24644399:T:C	T	C	C	0.0134181	708	1.26276	0.226934	5.56444	7.42502	TOPBP1	trans	TOPBP1	3	133598175	SomaScan
19	44908822	chr19:44908822:C:T	C	T	T	0.067643	717	-1.03439	0.0992561	-10.4214	23.0189	TOR1AIP1_9039_47_3	trans	TOR1AIP1	1	179882042	SomaScan
18	39461189	chr18:39461189:CA:C	CA	C	C	0.00823045	729	1.51129	0.273314	5.52952	7.34634	TOX3	trans	TOX3	16	52436417	SomaScan
19	44915533	chr19:44915533:T:C	T	C	C	0.195535	739	-0.771439	0.0553	-13.9501	38.6262	TP53_6168_11_3	trans	TP53	17	7661779	SomaScan
15	45284069	chr15:45284069:A:G	A	G	G	0.0070922	705	1.68459	0.303151	5.55693	7.40648	TPK1	trans	TPK1	7	144451941	SomaScan
5	101711432	chr5:101711432:G:A	G	A	A	0.00712251	702	1.77551	0.307945	5.76568	7.91066	TPM4_7660_21_3	trans	TPM4	19	16067021	SomaScan
13	73867721	chr13:73867721:A:G	A	G	G	0.0192308	702	1.13238	0.190517	5.94373	8.3538	TPM4_7660_21_3	trans	TPM4	19	16067021	SomaScan
21	39055492	chr21:39055492:A:G	A	G	G	0.00712251	702	1.74994	0.310813	5.63019	7.58118	TPM4_7660_21_3	trans	TPM4	19	16067021	SomaScan
13	98517754	chr13:98517754:C:T	C	T	T	0.282313	735	0.308619	0.0543561	5.67772	7.70351	TPRKB	trans	TPRKB	2	73729104	SomaScan
16	1238562	chr16:1238562:G:A	G	A	A	0.0898876	712	1.37544	0.0810958	16.9607	53.5602	TPSAB1_TPSB2	cis,cis	TPSAB1,TPSB2	16,16	12392661227272	SomaScan
16	1238562	chr16:1238562:G:A	G	A	A	0.0815752	711	1.85427	0.0684534	27.088	110.224	TPSB2_14696_45_3	cis	TPSB2	16	1227272	SomaScan
16	1238562	chr16:1238562:G:A	G	A	A	0.0855355	719	1.81278	0.0694767	26.0919	104.83	TPSB2_3403_1_2	cis	TPSB2	16	1227272	SomaScan
17	31623358	chr17:31623358:C:T	C	T	T	0.0702364	719	0.572266	0.101496	5.63831	7.60458	TPSB2_3403_1_2	trans	TPSB2	16	1227272	SomaScan
17	64154916	chr17:64154916:G:A	G	A	A	0.0105042	714	1.38952	0.246531	5.63628	7.59858	TRA2B	trans	TRA2B	3	185914558	SomaScan
1	107512990	chr1:107512990:AT:A	AT	A	A	0.0166909	689	1.12197	0.203004	5.52684	7.33153	TRABD	trans	TRABD	22	50185913	SomaScan
16	74668535	chr16:74668535:C:G	C	G	G	0.0471698	689	0.72821	0.122657	5.93694	8.33296	TRABD	trans	TRABD	22	50185913	SomaScan
19	44909976	chr19:44909976:G:T	G	T	T	0.0736486	740	-0.685681	0.0960612	-7.13796	11.638	TRADD	trans	TRADD	16	67154185	SomaScan
9	25530566	chr9:25530566:C:T	T	C	C	0.0375171	733	0.754485	0.126855	5.94763	8.37205	TRAF4_11629_36_3	trans	TRAF4	17	28744011	SomaScan
6	41303105	chr6:41303105:A:T	A	T	T	0.200685	730	-0.774539	0.0526077	-14.7229	42.3303	TREM1	cis	TREM1	6	41267100	SomaScan
11	60161199	chr11:60161199:G:C	G	C	C	0.385965	741	0.485692	0.0445725	10.8967	24.9887	TREM2_11851_21_3	trans	TREM2	6	41158506	SomaScan
12	88331152	chr12:88331152:C:T	T	C	C	0.20108	741	0.313478	0.055931	5.60472	7.52839	TREM2_11851_21_3	trans	TREM2	6	41158506	SomaScan
6	40858651	chr6:40858651:G:A	G	A	A	0.00744249	739	-1.61291	0.267412	-6.03157	8.58716	TREM2_5635_66_3	cis	TREM2	6	41158506	SomaScan
11	60161199	chr11:60161199:G:C	G	C	C	0.385656	739	0.494893	0.0447414	11.0612	25.6619	TREM2_5635_66_3	trans	TREM2	6	41158506	SomaScan
9	31588429	chr9:31588429:C:G	G	C	C	0.249321	736	-0.36154	0.0607208	-5.95414	8.3893	TREML1_9329_28_3	trans	TREML1	6	41149337	SomaScan
3	62770785	chr3:62770785:A:T	A	T	T	0.0435967	734	0.694886	0.116364	5.97167	8.4332	TREML2	trans	TREML2	6	41189749	SomaScan
19	44915533	chr19:44915533:T:C	T	C	C	0.196106	719	-0.345887	0.0602812	-5.73789	7.84666	TREML4	trans	TREML4	6	41228339	SomaScan
3	129971688	chr3:129971688:G:A	G	A	A	0.0303448	725	1.4558	0.137316	10.6018	23.7553	TRH	cis	TRH	3	129974688	SomaScan
7	28956184	chr7:28956184:G:A	G	A	A	0.229542	721	-0.469762	0.0610694	-7.69227	13.3132	TRIL_6527_1_3	cis	TRIL	7	28953358	SomaScan
9	114875534	chr9:114875534:A:G	A	G	G	0.00780142	705	1.6625	0.290872	5.71557	7.78876	TRIM3	trans	TRIM3	11	6448613	SomaScan
6	32082290	chr6:32082290:T:C	C	T	T	0.462432	732	-0.289812	0.0505761	-5.73021	7.83086	TSNARE1	trans	TSNARE1	8	142212080	SomaScan
1	196692375	chr1:196692375:G:C	C	G	G	0.379617	731	-0.73546	0.0427236	-17.2144	55.1192	TST	trans	TST	22	37010859	SomaScan
19	44908684	chr19:44908684:T:C	T	C	C	0.0978723	705	1.64017	0.0676184	24.2562	93.777	TSTA3	trans	TSTA3	8	143612618	SomaScan
14	90507877	chr14:90507877:C:T	C	T	T	0.0104603	717	1.47675	0.250329	5.89923	8.24601	TTC17_9550_153_3	trans	TTC17	11	43358920	SomaScan
5	51251003	chr5:51251003:C:T	C	T	T	0.00919378	707	1.5414	0.270883	5.69028	7.72768	TTC9B	trans	TTC9B	19	40216058	SomaScan
9	137354728	chr9:137354728:C:T	C	T	T	0.00707214	707	1.7177	0.306805	5.59869	7.50665	TTC9B	trans	TTC9B	19	40216058	SomaScan
11	101478373	chr11:101478373:C:T	C	T	T	0.1	700	0.480652	0.0856851	5.60952	7.53104	TTN	trans	TTN	2	178525989	SomaScan
9	8638571	chr9:8638571:T:C	T	C	C	0.0123188	690	1.38122	0.233097	5.92551	8.30452	TUFT1	trans	TUFT1	1	151540305	SomaScan
3	48575038	chr3:48575038:G:A	G	A	A	0.0914634	738	-0.594573	0.0873543	-6.80645	10.6778	TXNDC12	trans	TXNDC12	1	52020131	SomaScan
3	49603616	chr3:49603616:G:A	G	A	A	0.0785908	738	-1.12433	0.0858171	-13.1015	34.6204	TXNDC12	trans	TXNDC12	1	52020131	SomaScan
3	50864782	chr3:50864782:A:G	A	G	G	0.0562331	738	0.65626	0.110995	5.91253	8.28482	TXNDC12	trans	TXNDC12	1	52020131	SomaScan
5	134887903	chr5:134887903:A:G	A	G	G	0.103542	734	1.21025	0.0748778	16.163	49.6411	TXNDC15	cis	TXNDC15	5	134874371	SomaScan
19	44908684	chr19:44908684:T:C	T	C	C	0.117483	715	0.830129	0.0715636	11.5999	27.8562	TXNIP	trans	TXNIP	1	145992435	SomaScan
3	11456949	chr3:11456949:G:A	A	G	G	0.202201	727	-0.367567	0.0622121	-5.90828	8.27133	TYK2	trans	TYK2	19	10350528	SomaScan
20	51726871	chr20:51726871:G:A	G	A	A	0.00819672	732	1.60762	0.28415	5.65765	7.65418	TYMP	trans	TYMP	22	50525752	SomaScan
22	50532837	chr22:50532837:T:C	C	T	T	0.321721	732	-0.308226	0.053449	-5.76673	7.9205	TYMP	cis	TYMP	22	50525752	SomaScan
18	53638033	chr18:53638033:G:T	G	T	T	0.494822	676	-0.305348	0.0550005	-5.55173	7.38756	TYMS	trans	TYMS	18	657653	SomaScan
13	110488416	chr13:110488416:G:C	G	C	C	0.0142084	739	-1.1563	0.209442	-5.52086	7.32774	TYRO3_2611_72_2	trans	TYRO3	15	41557675	SomaScan
4	24482044	chr4:24482044:C:T	C	T	T	0.0095729	679	1.57344	0.27647	5.69116	7.7229	UBASH3B	trans	UBASH3B	11	122655722	SomaScan
15	54364262	chr15:54364262:G:A	G	A	A	0.0382514	732	0.710896	0.125738	5.65381	7.64489	UBC_6172_7_4	trans	UBC	12	124911604	SomaScan
11	21167540	chr11:21167540:T:C	T	C	C	0.441701	729	-0.292737	0.0497624	-5.88269	8.20765	UBE2G2	trans	UBE2G2	21	44768580	SomaScan
19	44909976	chr19:44909976:G:T	G	T	T	0.0747599	729	-0.900666	0.0902614	-9.97842	21.3155	UBE2G2	trans	UBE2G2	21	44768580	SomaScan
9	1757495	chr9:1757495:C:T	C	T	T	0.0105634	710	1.49129	0.25552	5.83628	8.08709	UBE2I	trans	UBE2I	16	1291444	SomaScan
6	82283180	chr6:82283180:T:A	T	A	A	0.0148649	740	-1.16024	0.207425	-5.59352	7.50128	UBE2V1	trans	UBE2V1	20	50081124	SomaScan
19	44908684	chr19:44908684:T:C	T	C	C	0.119444	720	0.42446	0.0758192	5.59832	7.50861	UCK2	trans	UCK2	1	165827614	SomaScan
10	13234368	chr10:13234368:G:A	G	A	A	0.123139	739	-0.943479	0.0678269	-13.9101	38.4345	UCMA	cis	UCMA	10	13221766	SomaScan
10	72953288	chr10:72953288:T:G	T	G	G	0.0922131	732	0.493442	0.0879428	5.61094	7.54147	UGT1A6	trans	UGT1A6	2	233691607	SomaScan
6	149948163	chr6:149948163:T:A	T	A	A	0.163889	720	-0.412445	0.0679295	-6.07166	8.68466	ULBP2	cis	ULBP2	6	149942014	SomaScan
6	150052703	chr6:150052703:C:A	C	A	A	0.145664	738	-1.05231	0.065084	-16.1685	49.7074	ULBP3	cis	ULBP3	6	150061053	SomaScan
19	51125272	chr19:51125272:A:G	G	A	A	0.425776	741	1.0247	0.0323883	31.6378	138.086	UMOD	trans	UMOD	16	20333051	SomaScan
6	65282661	chr6:65282661:C:T	C	T	T	0.103208	717	0.477947	0.0858812	5.56521	7.4288	UMODL1	trans	UMODL1	21	42062959	SomaScan
4	166401404	chr4:166401404:G:A	G	A	A	0.0217687	735	1.02712	0.173326	5.92591	8.31776	UNC5B	trans	UNC5B	10	71212570	SomaScan
5	1756893	chr5:1756893:C:A	C	A	A	0.0122616	734	1.26732	0.227141	5.57946	7.46636	UNC5C	trans	UNC5C	4	95162504	SomaScan
3	75640376	chr3:75640376:C:T	C	T	T	0.495112	716	-0.31528	0.0477443	-6.60352	10.1009	UNC93B1	trans	UNC93B1	11	67991100	SomaScan
7	6855662	chr7:6855662:C:G	G	C	C	0.141061	716	0.534256	0.0701746	7.61323	13.0632	UNC93B1	trans	UNC93B1	11	67991100	SomaScan
5	82284827	chr5:82284827:G:A	G	A	A	0.0112518	711	1.39616	0.245868	5.67851	7.70002	UPK3BL	trans	UPK3BL	7	102637025	SomaScan
5	4933795	chr5:4933795:G:A	G	A	A	0.00785714	700	1.60634	0.285003	5.63623	7.59527	UQCC3	trans	UQCC3	11	62670273	SomaScan
10	125831860	chr10:125831860:A:G	A	G	G	0.43532	688	0.291697	0.0523661	5.57033	7.43459	UROS	cis	UROS	10	125784980	SomaScan
13	73867721	chr13:73867721:A:G	A	G	G	0.0190409	709	1.09108	0.189188	5.76718	7.9161	USP8	trans	USP8	15	50424380	SomaScan
15	61475506	chr15:61475506:G:C	G	C	C	0.320169	709	-0.319042	0.0575547	-5.54328	7.37489	USP8	trans	USP8	15	50424380	SomaScan
6	148766270	chr6:148766270:T:G	T	G	G	0.320896	737	0.376251	0.0514753	7.30935	12.1472	UST	cis	UST	6	148747030	SomaScan
8	3252948	chr8:3252948:T:C	T	C	C	0.0761905	735	-0.510799	0.0919645	-5.55431	7.40651	UTS2B	trans	UTS2B	3	191267168	SomaScan
3	105592426	chr3:105592426:G:A	G	A	A	0.0375522	719	0.734452	0.132633	5.53747	7.36318	VAMP3	trans	VAMP3	1	7771296	SomaScan
6	52965205	chr6:52965205:C:T	C	T	T	0.0479833	719	0.647968	0.114595	5.6544	7.64346	VAMP3	trans	VAMP3	1	7771296	SomaScan
19	15831506	chr19:15831506:C:T	C	T	T	0.0618915	719	0.576492	0.103372	5.57685	7.457	VAMP3	trans	VAMP3	1	7771296	SomaScan
21	46003595	chr21:46003595:C:T	C	T	T	0.207989	726	1.08026	0.0508902	21.2273	77.1296	VARS	trans	VARS	6	31777518	SomaScan
14	92642119	chr14:92642119:T:C	T	C	C	0.323003	726	-0.307982	0.0544663	-5.65454	7.64535	VASN	trans	VASN	16	4371848	SomaScan
16	4370816	chr16:4370816:G:GC	GC	G	G	0.274793	726	-0.395107	0.055489	-7.12045	11.5792	VASN	cis	VASN	16	4371848	SomaScan
22	44394869	chr22:44394869:C:T	T	C	C	0.477747	719	0.291449	0.0508356	5.73316	7.83507	VAV1	trans	VAV1	19	6772708	SomaScan
1	19516071	chr1:19516071:G:A	G	A	A	0.0552486	724	0.596951	0.104934	5.68881	7.72804	VAV3	trans	VAV3	1	107571161	SomaScan
13	60075850	chr13:60075850:C:T	C	T	T	0.0156676	734	-1.08735	0.197095	-5.5169	7.31739	VIMP	trans	VIMP	15	101270809	SomaScan
19	44908822	chr19:44908822:C:T	C	T	T	0.0742507	734	-1.02018	0.0909305	-11.2193	26.3067	VIMP	trans	VIMP	15	101270809	SomaScan
2	36767296	chr2:36767296:A:C	A	C	C	0.392568	740	0.5029	0.0434237	11.5812	27.8542	VIT_6234_74_3	cis	VIT	2	36696690	SomaScan
2	36767296	chr2:36767296:A:C	A	C	C	0.391008	734	0.552956	0.0426995	12.9499	33.9039	VIT_9627_15_3	cis	VIT	2	36696690	SomaScan
16	51177810	chr16:51177810:C:T	C	T	T	0.0260274	730	0.871979	0.152529	5.71681	7.79764	VSIG1_8367_142_3	trans	VSIG1	X	108044970	SomaScan
4	55976048	chr4:55976048:G:C	G	C	C	0.0188679	742	1.08354	0.186013	5.82505	8.06708	VTN_13125_45_3	trans	VTN	17	28367284	SomaScan
17	28367840	chr17:28367840:G:A	G	A	A	0.450135	742	1.21524	0.0237984	51.0636	242.091	VTN_13125_45_3	cis	VTN	17	28367284	SomaScan
17	28367840	chr17:28367840:G:A	G	A	A	0.448489	728	0.36263	0.0490478	7.3934	12.396	VTN_8280_238_3	cis	VTN	17	28367284	SomaScan
1	1439581	chr1:1439581:C:T	C	T	T	0.00958904	730	-1.73137	0.24361	-7.10716	11.5421	VWA1	cis	VWA1	1	1434861	SomaScan
10	114285192	chr10:114285192:C:A	C	A	A	0.0756757	740	-0.831364	0.0888196	-9.36014	19.0111	VWA2	cis	VWA2	10	114239254	SomaScan
12	6019222	chr12:6019222:C:T	C	T	T	0.00762829	721	-1.97259	0.275074	-7.17112	11.726	VWF	cis	VWF	12	5948877	SomaScan
14	100326145	chr14:100326145:C:A	A	C	C	0.23283	728	-0.304755	0.054059	-5.63744	7.60446	WARS	cis	WARS	14	100333790	SomaScan
16	84391608	chr16:84391608:A:G	G	A	A	0.238128	737	0.340727	0.0595453	5.72214	7.81224	WFDC1	cis	WFDC1	16	84294846	SomaScan
18	2846814	chr18:2846814:A:T	A	T	T	0.392318	729	0.395333	0.0487368	8.11159	14.6627	WFDC10A	trans	WFDC10A	20	45629739	SomaScan
2	62669161	chr2:62669161:G:A	G	A	A	0.00748299	735	1.51181	0.266807	5.66632	7.67583	WFDC12	trans	WFDC12	20	45123425	SomaScan
3	55319443	chr3:55319443:C:T	C	T	T	0.0253772	729	0.888812	0.15839	5.61156	7.54232	WFDC6	trans	WFDC6	20	45534196	SomaScan
3	183585400	chr3:183585400:G:A	G	A	A	0.0492754	690	0.69205	0.125229	5.52628	7.33042	WFDC8	trans	WFDC8	20	45551153	SomaScan
18	59768342	chr18:59768342:G:T	G	T	T	0.0101449	690	1.46812	0.265215	5.53559	7.35249	WFDC8	trans	WFDC8	20	45551153	SomaScan
16	626261	chr16:626261:G:C	G	C	C	0.192572	727	0.79126	0.0592951	13.3444	35.6953	WFIKKN1	cis	WFIKKN1	16	629239	SomaScan
17	50834628	chr17:50834628:G:A	A	G	G	0.304348	736	1.04902	0.0428983	24.4536	95.949	WFIKKN2_13408_23_3	cis	WFIKKN2	17	50834650	SomaScan
17	50834628	chr17:50834628:G:A	A	G	G	0.306081	740	1.04745	0.0430218	24.3469	95.4576	WFIKKN2_3235_50_2	cis	WFIKKN2	17	50834650	SomaScan
8	132936277	chr8:132936277:A:G	G	A	A	0.410931	741	1.08857	0.0363481	29.9486	128.273	WISP1_13692_154_3	cis	WISP1	8	133191039	SomaScan
20	44703166	chr20:44703166:C:G	C	G	G	0.364682	739	0.443187	0.0374994	11.8185	28.8726	WISP2	cis	WISP2	20	44714861	SomaScan
17	64154916	chr17:64154916:G:A	G	A	A	0.00924609	703	1.55648	0.271699	5.7287	7.82031	WSCD2	trans	WSCD2	12	108129288	SomaScan
18	41162337	chr18:41162337:G:C	G	C	C	0.0476529	703	0.711096	0.121256	5.86441	8.15523	WSCD2	trans	WSCD2	12	108129288	SomaScan
9	100454602	chr9:100454602:G:A	G	A	A	0.00798258	689	1.63848	0.293539	5.58184	7.46227	XRCC6	trans	XRCC6	22	41621163	SomaScan
15	61475506	chr15:61475506:G:C	G	C	C	0.320768	703	-0.321623	0.0580856	-5.53706	7.35883	YBX1	trans	YBX1	1	42682418	SomaScan
21	35175421	chr21:35175421:G:A	G	A	A	0.00840336	714	1.58196	0.281284	5.62408	7.5692	YME1L1	trans	YME1L1	10	27110088	SomaScan
10	105463203	chr10:105463203:G:T	G	T	T	0.0424658	730	0.690069	0.122559	5.63052	7.58819	YWHAE_14157_21_3	trans	YWHAE	17	1344275	SomaScan
1	155235843	chr1:155235843:T:C	T	C	C	0.073895	724	-0.601592	0.101977	-5.89931	8.24804	YWHAE_8387_33_3	trans	YWHAE	17	1344275	SomaScan
19	44908684	chr19:44908684:T:C	T	C	C	0.11869	733	-0.671716	0.072422	-9.27503	18.6905	YWHAQ	trans	YWHAQ	2	9583967	SomaScan
4	54945054	chr4:54945054:C:T	C	T	T	0.0132159	681	1.3271	0.223721	5.93193	8.318	ZG16B	trans	ZG16B	16	2830253	SomaScan
16	2828323	chr16:2828323:A:G	G	A	A	0.290015	681	-0.648453	0.0544756	-11.9036	29.0353	ZG16B	cis	ZG16B	16	2830253	SomaScan
1	196677046	chr1:196677046:T:G	G	T	T	0.312971	663	-1.1565	0.0541644	-21.3517	76.2976	ZNF23	trans	ZNF23	16	71447597	SomaScan
3	8398067	chr3:8398067:C:T	C	T	T	0.0199715	701	1.05935	0.186233	5.68828	7.72138	ZNF264	trans	ZNF264	19	57191500	SomaScan
15	99864278	chr15:99864278:C:G	C	G	G	0.0370899	701	0.779026	0.138263	5.63438	7.59103	ZNF264	trans	ZNF264	19	57191500	SomaScan
11	57605053	chr11:57605053:A:G	A	G	G	0.249647	709	0.386259	0.0606099	6.37287	9.47133	ZNF275	trans	ZNF275	X	153334147	SomaScan
3	179226370	chr3:179226370:TTTCTAA:T	TTTCTAA	T	T	0.0201149	696	-1.06539	0.193163	-5.5155	7.30624	ZNF41	trans	ZNF41	X	47445178	SomaScan
19	44908684	chr19:44908684:T:C	T	C	C	0.119114	722	0.526633	0.0745373	7.06536	11.4156	ZNF566	trans	ZNF566	19	36445119	SomaScan
5	101711432	chr5:101711432:G:A	G	A	A	0.00706215	708	1.70055	0.301033	5.64906	7.62804	ZNRF3_10390_21_3	trans	ZNRF3	22	28883572	SomaScan
14	73226187	chr14:73226187:A:T	A	T	T	0.0665295	729	-0.559175	0.0988949	-5.65423	7.64526	ZPBP	trans	ZPBP	7	49850421	SomaScan
19	44908684	chr19:44908684:T:C	T	C	C	0.116598	729	0.526479	0.0765268	6.87967	10.8822	ZPBP	trans	ZPBP	7	49850421	SomaScan
